# The Role of PITPNC1 in Lung Adenocarcinoma: Differential Expression, Immune Infiltration, and Prognostic Significance

**DOI:** 10.1101/2024.08.18.24312183

**Authors:** Chao Li, Junsong Chen, Ganggang Zhang, Fang Guo, Xin Zhang

**Affiliations:** Department of Pulmonary Medicine, Wuhu No. 1 People’s Hospital, Wuhu, PR China; Key Laboratory of Systems Biomedicine (Ministry of Education), Shanghai Center for Systems Biomedicine, Shanghai Jiao Tong University, Shanghai, PR China

**Keywords:** Lung adenocarcinoma(LUAD), PITPNC1, bioinformatics analysis, metastasis

## Abstract

Lung adenocarcinoma (LUAD) is one of the most prevalent and deadly forms of lung cancer, necessitating the identification of novel biomarkers for diagnosis and prognosis. This study aims to explore the differential expression, diagnostic potential, underlying mechanisms, and clinical significance of PITPNC1 (phosphatidylinositol transfer protein, cytoplasmic 1) in LUAD.We utilized data from The Cancer Genome Atlas (TCGA) and Gene Expression Omnibus (GEO) databases, comprising 530 LUAD samples and 59 control samples from TCGA-LUAD, as well as GSE10072 and GSE75037 datasets with a total of 224 samples. Data preprocessing included normalization to Fragments Per Kilobase of transcript per Million mapped reads (FPKM) format and batch effect correction using the R package sva. Differential gene expression analysis was performed using DESeq2 for TCGA-LUAD and limma for GEO datasets. Receiver Operating Characteristic (ROC) curve analysis was conducted to assess the diagnostic efficacy of PITPNC1.Our results revealed that PITPNC1 is significantly overexpressed in LUAD samples compared to controls (p < 0.001 in TCGA-LUAD; p < 0.01 in GEO). However, ROC curve analysis indicated moderate diagnostic accuracy with Area Under Curve (AUC) values between 0.5 and 0.7. Differential expression analysis identified 3838 genes associated with PITPNC1 expression, which were further subjected to Gene Ontology (GO) and Kyoto Encyclopedia of Genes and Genomes (KEGG) enrichment analyses. These genes were enriched in pathways related to external stimulus response, hormone level regulation, nitrogen metabolism, and neuroactive ligand-receptor interaction.Gene Set Enrichment Analysis (GSEA) highlighted significant enrichment in IL12 signaling pathway, Notch signaling pathway, MAPK6/MAPK4 signaling pathway, and Hedgehog On State pathway. Immune infiltration analysis using single-sample Gene Set Enrichment Analysis (ssGSEA) showed significant differences in five immune cell types between high and low PITPNC1 expression groups. Cox regression analysis indicated that PITPNC1 expression along with clinical stages are significant predictors of overall survival in LUAD patients.In conclusion, our comprehensive bioinformatics analysis underscores the potential role of PITPNC1 as a biomarker for LUAD diagnosis and prognosis.

## Supplementary material for "The Role of PITPNC1 in Lung Adenocarcinoma: Differential Expression, Immune Infiltration, and Prognostic Significance": S1

	x
1	PYCR1
2	ETV4
3	TOP2A
4	B3GNT3
5	KIF4A
6	ADM2
7	CRABP2
8	TMPRSS4
9	ABCA12
10	NEK2
11	KIF14
12	CDC25C
13	COL10A1
14	ASPM
15	MMP11
16	PTPRH
17	CDC20
18	CENPF
19	UBE2C
20	KIF2C
21	CDC6
22	XRCC2
23	GREM1
24	BUB1B
25	E2F8
26	KIF26B
27	KIF20A
28	CYP24A1
29	MELK
30	EXO1
31	SPAG5
32	TROAP
33	COL11A1
34	PLK1
35	TPX2
36	PITX2
37	DEPDC1
38	BIRC5
39	SYT12
40	RASAL1
41	EZH2
42	ALDH18A1
43	RECQL4
44	CDCA8
45	CEP55
46	SPAG4
47	ATP10B
48	STIL
49	PPP1R14D
50	LGR4
51	SPTBN2
52	CDCA3
53	MCM10
54	CBLC
55	CST1
56	SPP1
57	EFNA4
58	FUT2
59	TMPRSS11E
60	RRM2
61	HMGB3
62	CCNB1
63	CENPA
64	GTSE1
65	FER1L4
66	TUBB3
67	CCNB2
68	SFXN1
69	GCNT3
70	EEF1A2
71	AURKB
72	NEIL3
73	CELSR3
74	EPN3
75	EFNA3
76	PSAT1
77	PAICS
78	POLQ
79	TTK
80	FOXM1
81	STX1A
82	RAD54L
83	SRPK1
84	KIF11
85	MKI67
86	PRAME
87	PPAT
88	MYBL2
89	ITPKA
90	ZWINT
91	TRPM8
92	HMMR
93	RGS17
94	HTR3A
95	SLC2A1
96	FGL1
97	MDK
98	RCC1
99	PKMYT1
100	RAB26
101	ONECUT1
102	ESPL1
103	PPP1R14B
104	SPINK1
105	MMP13
106	VIL1
107	CCNA2
108	XDH
109	CABYR
110	PBK
111	CHEK1
112	TFAP2A
113	KIF15
114	TFR2
115	CENPI
116	SPC24
117	CCNE1
118	HELLS
119	KNTC1
120	BARX1
121	STRA6
122	AKR7A3
123	KDELR3
124	PAEP
125	C1orf112
126	CA9
127	PAFAH1B3
128	CDT1
129	MCM4
130	KIFC1
131	NME1
132	CHAF1B
133	SLC24A2
134	PLEK2
135	TK1
136	ASF1B
137	YBX2
138	BUB1
139	POLE2
140	NMU
141	PITX1
142	FGB
143	MMP1
144	HNF4G
145	PDIA4
146	AURKA
147	CGREF1
148	PODXL2
149	KIF23
150	CENPE
151	TFF1
152	DNAJC12
153	AGMAT
154	GALNT14
155	RHBDL1
156	RHBG
157	MAST1
158	PHKA1
159	SLC25A10
160	KCNN4
161	TNFRSF21
162	MYO7A
163	CCNF
164	FANCA
165	TCN1
166	P2RY6
167	AKR1B10
168	DLL3
169	CDKN3
170	ECT2
171	SLC35F2
172	MAD2L1
173	CARD14
174	DGCR5
175	LYPD1
176	GPX2
177	STYK1
178	SHCBP1
179	BLM
180	PLXNB3
181	ABCC3
182	TRAIP
183	SOX4
184	MARCKSL1
185	ARHGEF16
186	E2F2
187	CPNE7
188	DBNDD1
189	BARX2
190	S100P
191	DUSP13
192	PTTG1
193	PTGES
194	SLCO5A1
195	INHA
196	E2F3
197	CP
198	CHRNA5
199	DONSON
200	ADAM12
201	NARF
202	ATIC
203	FLAD1
204	RAD51
205	HAVCR1
206	TRIP13
207	SPC25
208	MUC13
209	SPDEF
210	CEACAM5
211	KRT16
212	SPP2
213	COL17A1
214	TRAP1
215	GALNT7
216	CDC25A
217	SERINC2
218	XYLB
219	TIMELESS
220	SYNJ2
221	HOXB9
222	PLK4
223	KPNA2
224	F12
225	RALGPS2
226	BAIAP2L2
227	IL1RAPL2
228	LMNB1
229	CSTF2
230	GAD1
231	TNFSF11
232	RAD54B
233	PROC
234	SCN8A
235	HMGA2
236	MMP12
237	COL1A1
238	CBX8
239	PCP4
240	TFAP4
241	IL1RL2
242	HMGA1
243	SLC7A5
244	PLAC1
245	CDH17
246	NCAPG2
247	WDR62
248	STEAP1
249	COCH
250	TRAF4
251	CYP27B1
252	IGF2BP3
253	PRR11
254	RFC4
255	FHL2
256	PDK1
257	ECEL1
258	GNGT1
259	THBS2
260	ATAD2
261	FKBP11
262	ZNF239
263	KIF22
264	ARHGAP11A
265	TDRKH
266	PGLYRP4
267	FEN1
268	GYG2
269	EIF2AK1
270	PAK1
271	SPATS2
272	WDHD1
273	BZW2
274	NXPH4
275	POLG2
276	TRIM31
277	SIM2
278	EGLN3
279	BRDT
280	GRIN1
281	RAB3B
282	RPP40
283	TFB2M
284	PC
285	POLR2H
286	MMACHC
287	DUSP9
288	NQO1
289	PFKP
290	HSF2BP
291	COL3A1
292	FUT3
293	STK39
294	LAD1
295	TRIM15
296	ADAM8
297	NPM3
298	IBSP
299	MB
300	SULF1
301	GPR19
302	TIMM8A
303	FANCF
304	PHLDA2
305	CLDN6
306	ANXA10
307	MRPL3
308	CEACAM1
309	HOXC13
310	SUV39H2
311	TACC3
312	LY6D
313	GMPPA
314	ABCB6
315	PUS7
316	BCL2L10
317	BPHL
318	CXCL14
319	LYPD3
320	CDKN2A
321	SLC7A10
322	RAD51AP1
323	MRM1
324	POU3F2
325	CBX3
326	RAC3
327	ZNF692
328	ACP6
329	ADAM28
330	HSPD1
331	B3GNT4
332	GAPDH
333	DTL
334	MCM6
335	FAP
336	B4GALT2
337	ABCC2
338	PKP3
339	GNG4
340	RUSC1
341	CDH3
342	SGPL1
343	FUT6
344	TMEM132A
345	SMYD5
346	PMM2
347	CLDN10
348	COL7A1
349	BCL9
350	SLC5A6
351	LGI2
352	MCM2
353	TNS4
354	GAL
355	NAT9
356	DARS2
357	KRT6A
358	KIF1A
359	ST14
360	CNGA3
361	SYNGR3
362	VGF
363	MMP17
364	KCNMB3
365	IRAK1
366	TUBB2B
367	HOXC10
368	SLC2A5
369	CCNE2
370	EPS8L3
371	CST4
372	B3GNTL1
373	HGD
374	TESC
375	CLCN2
376	SLCO1B3
377	MMP3
378	NUP85
379	COL5A2
380	SHMT2
381	DUS1L
382	RPL39L
383	IKBKE
384	EPHB2
385	PRSS3
386	PRSS2
387	RFWD3
388	NUP155
389	SYNGR4
390	KLK6
391	CHEK2
392	GFPT1
393	ABCA4
394	CLK2
395	PLAU
396	CBX4
397	CKS1B
398	CBX2
399	ZNF217
400	DBF4
401	MORC2
402	WDR12
403	SRD5A1
404	TFF2
405	SLC7A11
406	TNFRSF25
407	RPS10
408	SNRPE
409	LDHA
410	HPCA
411	RUNX2
412	HOXA10
413	SPTB
414	OVOL1
415	HSPE1
416	OIP5
417	POU4F1
418	KREMEN2
419	MTIF2
420	S100A2
421	FUT8
422	PLA2G2F
423	PARP1
424	ASPHD1
425	PTRH2
426	GART
427	DECR2
428	HOXB13
429	HEATR1
430	ARNTL2
431	SLC15A1
432	TBRG4
433	FA2H
434	BCAN
435	ABHD11
436	MAGEA12
437	ILF2
438	DAP3
439	GRTP1
440	SPINK4
441	SCG5
442	DNMT3B
443	TLL2
444	B4GALT3
445	SOX11
446	SORD
447	SHOX2
448	LHX2
449	KDELR2
450	PPFIA4
451	WDR46
452	DSP
453	TEX11
454	NVL
455	P4HB
456	ALDH3B2
457	COL5A1
458	DBF4B
459	ALB
460	APOBEC1
461	RNF186
462	PIAS3
463	TMEM156
464	GMNN
465	PRB3
466	MTX2
467	CRLF1
468	NPC1L1
469	DNAJA3
470	ZSCAN2
471	KCTD13
472	PUS1
473	METTL1
474	SGK2
475	ENO1
476	SLC25A13
477	CCHCR1
478	SNRPA1
479	BIK
480	ARTN
481	DDX56
482	ALG8
483	PDIA2
484	NET1
485	NME4
486	GREB1
487	UTP14A
488	IGFBP3
489	AGR2
490	AIM2
491	IL23A
492	GORASP2
493	ICA1
494	TMEM62
495	DTYMK
496	UCHL1
497	MAGEA6
498	TTYH1
499	HDGF
500	CENPM
501	HDHD3
502	GMDS
503	TIMP1
504	INSL3
505	SIX1
506	DDX11
507	BYSL
508	NOL10
509	PAQR4
510	SMPDL3B
511	SPRR1B
512	CCT5
513	CEACAM7
514	SMUG1
515	IL11
516	CNGB1
517	MTHFD2
518	LPGAT1
519	PRDX4
520	DPH2
521	R3HDM1
522	MRPL9
523	GPR37
524	MTFR1
525	CRABP1
526	CDCA4
527	BARD1
528	MXD3
529	SERPINB5
530	TM4SF5
531	FANCG
532	ZWILCH
533	DUS4L
534	DHTKD1
535	CHGB
536	SKIV2L
537	TRAF5
538	HMBS
539	RACGAP1
540	SYT2
541	ALG3
542	CEP72
543	MCTS1
544	INA
545	COMP
546	PPME1
547	RAMP1
548	SLC37A4
549	IARS2
550	SLC35B1
551	TM4SF4
552	PPIF
553	UGT2B15
554	TTF2
555	UBE2O
556	RGS20
557	SOX12
558	TUBG1
559	PLOD2
560	PRMT3
561	OGDHL
562	GJB3
563	UBE2S
564	INSL4
565	SIX2
566	HMGN1
567	E2F5
568	GPI
569	GFAP
570	TIMM17A
571	TRIM45
572	CAD
573	PADI3
574	CDK5RAP3
575	PAX9
576	DOLPP1
577	CHRNA9
578	BCS1L
579	CASP6
580	MAST2
581	NLE1
582	BRCA1
583	PTPRN
584	NOL11
585	TRIM46
586	LCT
587	SRPX2
588	LRRC20
589	SIRT7
590	SLC28A2
591	LSR
592	COG2
593	COPS7B
594	TAF7L
595	ABCB9
596	THPO
597	TYMS
598	INCENP
599	TFPI2
600	RABIF
601	NR2E1
602	QPCT
603	FOXE1
604	PLA2G4A
605	DNASE1
606	HSPA5
607	LAPTM4B
608	TCF3
609	TRMU
610	UPK3A
611	NSUN5
612	LIG3
613	FAM98A
614	ANKZF1
615	XPO1
616	MYCN
617	SLC6A8
618	TMED3
619	C11orf24
620	SSR4
621	PLEKHG6
622	MUC5B
623	MX2
624	HYOU1
625	DLG5
626	GPR35
627	CNP
628	ALOXE3
629	DIO2
630	ZNF146
631	WDR4
632	CENPO
633	TTC13
634	CKAP4
635	ESPN
636	DHX34
637	RMI1
638	AP1S1
639	VPS72
640	NIPSNAP1
641	COASY
642	KCNQ3
643	TFG
644	HSP90B1
645	MTG1
646	SLC16A8
647	HOOK1
648	NDUFA13
649	GTF3C2
650	TNNT1
651	ABCB4
652	SERPINH1
653	SLC22A18
654	C1orf56
655	DUSP4
656	UGDH
657	CLDN3
658	MMP10
659	POLR1C
660	SRPRB
661	THUMPD2
662	SLC12A8
663	GNB3
664	APBA2
665	THNSL1
666	ATG16L1
667	TSHR
668	TSPAN6
669	PTHLH
670	ZFP64
671	CAPN5
672	NPLOC4
673	ACTR5
674	ZNF623
675	DSG2
676	DOK5
677	LRRC59
678	RIMS2
679	GCKR
680	TPI1
681	ZDHHC13
682	FBXL6
683	SEC24D
684	PABPC1
685	ARL14
686	CDK5R1
687	HSF4
688	HDAC1
689	POLR2D
690	NPTX1
691	MCM7
692	KIF18A
693	SULT4A1
694	STT3A
695	RCN3
696	TAF1A
697	CXCL13
698	SLC1A4
699	DNAJC9
700	CDX2
701	APOBEC3B
702	PHKG2
703	SCUBE3
704	NFYA
705	MEST
706	MTX1
707	EGF
708	RPE
709	POU6F2
710	CRELD2
711	SLC9A7
712	SEC61A2
713	CANT1
714	PLEKHA6
715	MTMR4
716	KLHL12
717	AIFM1
718	SLC39A7
719	FKBP10
720	ALG6
721	IRF7
722	SLC22A18AS
723	LIG1
724	KCND2
725	CSTF3
726	MSH2
727	GLDC
728	NUP43
729	SLC6A3
730	DENR
731	PRKDC
732	CA10
733	MAGED1
734	CKM
735	DNMT3A
736	DAP
737	ENO3
738	GTF2IRD1
739	PDIA6
740	PRPF3
741	SPINK2
742	RNF34
743	MRPL24
744	OR2B6
745	L2HGDH
746	CTTN
747	FKBP3
748	CHPF
749	CHAF1A
750	GCLC
751	PRC1
752	GALNT6
753	ENC1
754	LIMK1
755	CLNS1A
756	BUB3
757	CCT6A
758	PRSS22
759	ZNF7
760	EXOSC5
761	HSD17B1
762	SYT13
763	CPSF6
764	NFE2L3
765	DLG3
766	STIP1
767	CUL7
768	ACHE
769	ENTPD7
770	FNDC4
771	RECQL5
772	FKBP2
773	KRT15
774	IDH2
775	TRIM9
776	RFC5
777	LCN2
778	ACTL6A
779	CACNA1E
780	HAL
781	SEZ6L2
782	AGT
783	NDE1
784	KRT6B
785	HGFAC
786	E2F1
787	RBM28
788	C1orf35
789	HOXB7
790	GRIK2
791	MPZL1
792	FASTKD3
793	CNGA1
794	OTUB2
795	NETO2
796	GSS
797	TRIT1
798	SMG5
799	COPA
800	CHD1L
801	NMNAT2
802	WDR76
803	SCN4A
804	TRIM2
805	RNPS1
806	POLB
807	SEC61A1
808	CKAP2
809	YWHAZ
810	PTK6
811	CILP
812	SRM
813	USP21
814	SLC35A2
815	HTR1D
816	ITM2C
817	DNAJC10
818	CDC7
819	SKP2
820	CPD
821	MTMR11
822	MRPL15
823	TWIST1
824	NONO
825	PSMD4
826	DDN
827	MYBPH
828	POLE
829	AP1G2
830	BHMT2
831	DUSP12
832	ACAD8
833	WDR77
834	DDX52
835	PAK6
836	MUC5AC
837	TRAF2
838	CASP3
839	DBN1
840	MUC4
841	ZNF587
842	IGSF1
843	KPNB1
844	ALDH1B1
845	PRR3
846	SEMA4C
847	METAP1
848	PTGES2
849	XPOT
850	SLC4A3
851	BNIP3
852	GTPBP2
853	POLR1B
854	NKRF
855	GUCY1B2
856	ACOT11
857	C1orf159
858	PRRX2
859	BET1
860	CALU
861	NAT10
862	COL9A2
863	ENTPD2
864	HPRT1
865	OPLAH
866	CD2AP
867	PSMD11
868	CACNB3
869	MCM3
870	DHFR
871	DPP3
872	LRRC15
873	CDH1
874	RANBP1
875	STX6
876	TRIM17
877	C8orf44
878	AVPR1B
879	SLC39A4
880	ANP32E
881	USH1C
882	MXRA5
883	PDGFRL
884	PUS7L
885	FTSJ1
886	PNMA3
887	GTPBP3
888	BMP8B
889	CLDN4
890	KLK12
891	SMG7
892	GPT
893	CKAP5
894	CHRNB1
895	YKT6
896	NELL1
897	RGS14
898	GCM1
899	UGT8
900	FAM3C
901	C1orf109
902	B4GALT4
903	TOM1L1
904	PSMB4
905	DDX27
906	IQCC
907	ISG20L2
908	KRT20
909	MMP9
910	MEN1
911	TMPRSS11D
912	POP1
913	PSRC1
914	LOXL2
915	OVGP1
916	ARFGAP1
917	CDK5RAP1
918	CBX1
919	ENTPD6
920	MPHOSPH9
921	ADAMDEC1
922	EED
923	DLX5
924	RAB15
925	UCHL5
926	CCL25
927	GPATCH4
928	ELMO3
929	ZNF207
930	EIF4EBP1
931	KRT8
932	CD79A
933	KLHDC8A
934	POSTN
935	NPTX2
936	NT5E
937	PREB
938	WDR74
939	RNF43
940	ACTL8
941	SLC5A3
942	KCNE4
943	MFAP2
944	VTCN1
945	SLC7A9
946	EFNA5
947	PSMD14
948	PAXIP1
949	SLC12A7
950	NR2F6
951	MTNR1A
952	NOC2L
953	FKBP4
954	MYBPC1
955	PRR7
956	FTCD
957	GALE
958	SCLY
959	UBQLN4
960	MUC16
961	ST8SIA2
962	CDH15
963	KCNK12
964	BASP1
965	ABCC10
966	COIL
967	NIF3L1
968	NPEPPS
969	PSPH
970	PPM1G
971	TNNC2
972	XYLT2
973	EXOSC4
974	WFDC2
975	JPH3
976	SCRIB
977	LMNB2
978	DLEU1
979	TMED2
980	CDA
981	RHBDD3
982	POLM
983	ATP2A2
984	OLFM4
985	SLC5A5
986	CDX1
987	SDF2L1
988	STYXL1
989	CRYBA2
990	FOXA1
991	GPR87
992	ZNF212
993	CHML
994	TBL2
995	TAF4
996	HOXC6
997	SMOX
998	SEC61G
999	WASF1
1000	NR0B1
1001	PMAIP1
1002	ZNF93
1003	SLC25A15
1004	DNASE1L2
1005	CD19
1006	TCERG1
1007	IGLL1
1008	ZDHHC18
1009	PDCD5
1010	SNF8
1011	NUP210
1012	SLC1A7
1013	OAZ3
1014	CPSF1
1015	PPIH
1016	MRPS34
1017	ERN2
1018	IDE
1019	CHRNA6
1020	PTS
1021	MRPL17
1022	HS3ST1
1023	GRHL2
1024	FASTK
1025	HOXC8
1026	SARS2
1027	MRPL19
1028	ZNF215
1029	DDOST
1030	PLXNA3
1031	DGKA
1032	SLBP
1033	UNG
1034	GPSM2
1035	CFB
1036	KCNK5
1037	FUBP1
1038	ITGB4
1039	PDIA3
1040	NOL6
1041	GCGR
1042	PFDN2
1043	GFRA3
1044	NUDT1
1045	COPB2
1046	TAF2
1047	DPY19L1
1048	FKBPL
1049	PAQR6
1050	RPN2
1051	RBL1
1052	TRIB3
1053	ZBED4
1054	RAB25
1055	TGM5
1056	ADAM15
1057	ADSL
1058	EXOSC2
1059	KRT18
1060	SCAMP5
1061	PDCD6
1062	LYPLA2
1063	NOX1
1064	GRM4
1065	STAMBP
1066	RUVBL1
1067	WDR3
1068	GTPBP4
1069	DPEP1
1070	STAP2
1071	TOPBP1
1072	ZNF550
1073	HKDC1
1074	SPATA20
1075	CLDN9
1076	PLSCR2
1077	LRP8
1078	LIME1
1079	TMCO1
1080	AHCY
1081	ISL1
1082	CALML5
1083	AKR1C4
1084	TPD52
1085	FGF5
1086	CLTC
1087	MLLT11
1088	VPREB3
1089	MRPS10
1090	B4GALT7
1091	THEG
1092	FCRL2
1093	RPS6KB2
1094	RBM12B
1095	TDO2
1096	KRT3
1097	F5
1098	HOMER3
1099	PPEF1
1100	TFAP2C
1101	LSM12
1102	PARP2
1103	SAC3D1
1104	EHMT2
1105	ZNF480
1106	SATB2
1107	TTLL4
1108	EPHB3
1109	GOLGA5
1110	ATP1B1
1111	TMEM106C
1112	KRT14
1113	ALOX12P2
1114	UBAP2L
1115	LBP
1116	ATXN2L
1117	COL1A2
1118	B3GAT1
1119	CPSF4
1120	BOLA1
1121	GOLPH3L
1122	COL9A3
1123	HGS
1124	PRDM13
1125	LRPPRC
1126	NUP62
1127	TARBP1
1128	PIGC
1129	SLC25A21
1130	LSM5
1131	PASK
1132	RFC2
1133	FGD6
1134	PRPS2
1135	P4HA1
1136	RBBP5
1137	GUF1
1138	TNFRSF17
1139	PRPF19
1140	JRKL
1141	FOXK2
1142	SCNN1D
1143	SIRPG
1144	APEX1
1145	NEB
1146	TMEM186
1147	JTB
1148	YIPF1
1149	SPATA5L1
1150	BFSP2
1151	CD24
1152	MAPK8IP3
1153	CALR
1154	ALDOA
1155	POLD2
1156	C6orf15
1157	TNFSF4
1158	NDUFS6
1159	PLOD1
1160	GNL2
1161	ELOVL4
1162	SNRPC
1163	NOX4
1164	DDX41
1165	EEF1E1
1166	CACNA1I
1167	IMP4
1168	ETNK2
1169	AVEN
1170	TRPM2
1171	MSH6
1172	RRM1
1173	THY1
1174	SETDB1
1175	MMP14
1176	SHC1
1177	TTLL12
1178	FZD9
1179	GRB7
1180	TNNI3
1181	ZNF281
1182	KCNK1
1183	ZSWIM1
1184	ZMYM1
1185	TMEM106B
1186	ITGA2
1187	TMED9
1188	BACE2
1189	CBR3
1190	SNRPD1
1191	COL2A1
1192	CNTNAP2
1193	CDYL
1194	PCSK1N
1195	CAMK2B
1196	PAIP1
1197	DIABLO
1198	SOX21
1199	NOL12
1200	AK2
1201	AMMECR1
1202	IRF3
1203	SS18L1
1204	SNRPA
1205	RET
1206	MPHOSPH10
1207	YTHDF1
1208	XPO6
1209	THOP1
1210	NDUFS2
1211	PRCC
1212	BAK1
1213	BPNT1
1214	RRS1
1215	PFN2
1216	XPNPEP3
1217	RHBDF2
1218	FKBP14
1219	ERAL1
1220	NPAS2
1221	CYP4F11
1222	BRCA2
1223	HSP90AB1
1224	MTCH2
1225	SDHA
1226	MST1
1227	MPP6
1228	MRPL12
1229	PAK1IP1
1230	SRP54
1231	DGAT1
1232	PFAS
1233	NOL3
1234	GEMIN6
1235	ISYNA1
1236	SLC20A1
1237	UCN
1238	COL6A3
1239	TSPAN5
1240	MED8
1241	GCAT
1242	SSR1
1243	C4BPB
1244	GOT1
1245	SLC25A22
1246	SDAD1
1247	ERCC3
1248	RHOD
1249	BANP
1250	GALNT2
1251	STAU2
1252	PRMT5
1253	AMZ2
1254	QPCTL
1255	NIT2
1256	GOLGA3
1257	ZNF195
1258	ZNF696
1259	CST2
1260	POLA2
1261	SMPX
1262	POLDIP2
1263	BCAS1
1264	THOC1
1265	EIF2B4
1266	MAGEA1
1267	TGFA
1268	SF3B4
1269	TMPRSS6
1270	CTH
1271	GGCX
1272	ADAR
1273	ASNS
1274	GMPS
1275	HOXC4
1276	SPRR3
1277	LRRC42
1278	HIP1R
1279	AMPD3
1280	USP39
1281	EPS8L1
1282	MDFI
1283	KISS1
1284	NUP107
1285	CTPS2
1286	TOR3A
1287	SEC24A
1288	DOCK3
1289	CASP2
1290	SSBP1
1291	MST1R
1292	POLR3K
1293	TMEM63A
1294	SYCP2
1295	FBXO5
1296	RTEL1
1297	ZNF544
1298	CHORDC1
1299	FRK
1300	MDH2
1301	RCN1
1302	MRPL13
1303	B3GAT3
1304	PSD3
1305	TLK1
1306	METTL5
1307	MKS1
1308	VDAC1
1309	SLC38A3
1310	MRPS35
1311	ISG15
1312	NDP
1313	LYPLA1
1314	PCDH7
1315	TMPO
1316	S100PBP
1317	TDRD1
1318	POP7
1319	BRD9
1320	ITGAV
1321	DMRT1
1322	CSE1L
1323	PSME4
1324	TIMM9
1325	ETV6
1326	SPINT1
1327	NRIP3
1328	DYRK2
1329	PERP
1330	CLSTN3
1331	HOXA1
1332	ZNF3
1333	UAP1
1334	ERGIC2
1335	PSMB3
1336	SPTBN5
1337	FH
1338	MRPS12
1339	PCGF1
1340	RAD9A
1341	ZC3H15
1342	RGS7
1343	OAS1
1344	TTC22
1345	PABPN1
1346	HOXD13
1347	IL2RA
1348	PMS1
1349	ABCE1
1350	KLK8
1351	NUP88
1352	MMP7
1353	GAMT
1354	RCE1
1355	SEMA3A
1356	CYC1
1357	SYTL2
1358	JMJD4
1359	AMPD2
1360	WDR55
1361	NIT1
1362	F2RL1
1363	SPINT2
1364	PSD
1365	NT5DC3
1366	RAD51C
1367	UBE2Q1
1368	DHX57
1369	NUP205
1370	TNFRSF11A
1371	TIPRL
1372	REPIN1
1373	YIPF2
1374	BCL2L14
1375	CDH18
1376	AUP1
1377	LOXL1
1378	TIMM17B
1379	AHCTF1
1380	SERPINA5
1381	CDK4
1382	PI15
1383	EIF4G3
1384	IL19
1385	KDELR1
1386	TARBP2
1387	SEPHS2
1388	CDK7
1389	SSRP1
1390	GTF2E2
1391	GRB14
1392	RPA3
1393	FOXE3
1394	ENTPD5
1395	MRPS30
1396	QPRT
1397	AP1M2
1398	CDK5
1399	HABP2
1400	FOXD2
1401	YARS2
1402	MNAT1
1403	SUPV3L1
1404	DNM1
1405	CA5A
1406	OVOL2
1407	TBL1X
1408	TDG
1409	ELAVL4
1410	TMEM159
1411	ZNF117
1412	PGF
1413	BATF
1414	ASCC3
1415	CEP250
1416	ZBP1
1417	ELL3
1418	RHOT2
1419	MAGEA4
1420	MARK2
1421	REG1A
1422	SF3B3
1423	STAT2
1424	GMCL1
1425	MRPS33
1426	ADAT1
1427	TIA1
1428	PNOC
1429	ZNF26
1430	NOLC1
1431	ECM1
1432	NDUFV2
1433	RPS6KC1
1434	ABTB2
1435	SLC9A2
1436	PNPO
1437	C1QL1
1438	NEFH
1439	PSMA5
1440	MMP15
1441	CCS
1442	IPO4
1443	SLC9A3R1
1444	SCAMP3
1445	FAM90A1
1446	MAGEB2
1447	TRIM37
1448	HMGB2
1449	NADSYN1
1450	PSMB2
1451	MRPS16
1452	LSM14B
1453	CIB2
1454	HCG18
1455	TNFRSF9
1456	SYT5
1457	ARPC1A
1458	IPO9
1459	KRT19
1460	ZIC1
1461	C17orf75
1462	YIF1A
1463	SMARCB1
1464	PSMD3
1465	PFDN4
1466	BZW1
1467	TBX6
1468	WDR43
1469	TOMM40
1470	DLK1
1471	ERGIC3
1472	BCAS4
1473	ERBB2
1474	DPM2
1475	ZNF12
1476	ABCF2
1477	TUBB2A
1478	GGH
1479	DDX10
1480	SUMO4
1481	ZNF468
1482	E4F1
1483	SMS
1484	LBR
1485	THBS3
1486	TCOF1
1487	NCBP2
1488	POF1B
1489	JUP
1490	CD46
1491	TFDP1
1492	UPF3B
1493	VPS33A
1494	VANGL1
1495	MRPL35
1496	LRFN4
1497	RER1
1498	POLR3C
1499	XRCC3
1500	CREB3L2
1501	COQ9
1502	PSMB5
1503	CCDC28B
1504	TPMT
1505	POLR2J
1506	SCYL3
1507	OBP2A
1508	ZMIZ2
1509	KLC2
1510	ITPA
1511	SLC35F5
1512	EIF2B2
1513	PA2G4
1514	PTCD2
1515	PEX13
1516	SNRPF
1517	SND1
1518	DNMT1
1519	LRRC14
1520	C3orf14
1521	PEX11B
1522	TDP1
1523	NR5A1
1524	STMN1
1525	IFNGR2
1526	TM9SF4
1527	OCRL
1528	PSMC6
1529	ALX3
1530	ZNHIT3
1531	ARL6IP1
1532	GALR2
1533	RSL1D1
1534	TUFT1
1535	GJB4
1536	ARMCX5
1537	MECR
1538	STK38
1539	MOSPD1
1540	AKR1D1
1541	LHCGR
1542	AACS
1543	CCT8
1544	MTHFD1
1545	FOXRED2
1546	BCKDK
1547	ATP6V0A4
1548	KRT10
1549	PRPF4
1550	TNC
1551	ARMC1
1552	TBC1D16
1553	RANGAP1
1554	LACTB2
1555	UCHL3
1556	USP14
1557	NOC3L
1558	EPHA1
1559	CENPJ
1560	NUP37
1561	PIM2
1562	SLC39A6
1563	PRIM1
1564	SMYD3
1565	GTF3C3
1566	ZNF606
1567	DLX4
1568	ZFHX4
1569	CHST4
1570	SERPINE2
1571	SNRPG
1572	MTA1
1573	SMARCC1
1574	PSCA
1575	AATF
1576	MC1R
1577	DKK1
1578	PSMD12
1579	FGF20
1580	TUBB
1581	MEA1
1582	ERBB3
1583	RBBP7
1584	PRPF39
1585	COL18A1
1586	USP18
1587	PPM1H
1588	METTL2B
1589	PRR5
1590	SHARPIN
1591	FTSJ3
1592	RAPGEFL1
1593	SUZ12
1594	PEX1
1595	NT5DC2
1596	MYBPC2
1597	MAPK8IP2
1598	LFNG
1599	CKS2
1600	SEC14L2
1601	TAF6
1602	RBBP4
1603	BCL2L11
1604	KIF3C
1605	ZMYM3
1606	GPS1
1607	POMT2
1608	EREG
1609	CCL7
1610	PGK1
1611	NPM1
1612	ACVR1B
1613	FZD3
1614	PHTF2
1615	PHB
1616	PON1
1617	MTRF1
1618	AXIN1
1619	ENTPD4
1620	EDN2
1621	UCKL1
1622	FIP1L1
1623	G6PD
1624	QTRT1
1625	SCIN
1626	DNAJC7
1627	GOT2
1628	NIP7
1629	LSM2
1630	UTP20
1631	CYP26A1
1632	APEX2
1633	TRIM10
1634	BHMT
1635	GDF15
1636	FBXO28
1637	PHF14
1638	ACBD3
1639	CEACAM6
1640	CBLB
1641	PPIL2
1642	SUV39H1
1643	CCT2
1644	GSR
1645	SSH3
1646	LRRC8D
1647	PABPC3
1648	CDC34
1649	PTOV1
1650	EPHB1
1651	MYO1E
1652	GABBR2
1653	TIMM10
1654	ERCC2
1655	ELOVL6
1656	SMC4
1657	ARFGEF1
1658	THOC5
1659	DHX15
1660	HDAC2
1661	LDHB
1662	RHEB
1663	CSNK2B
1664	PIGT
1665	ZNF500
1666	LARP1
1667	TMEM134
1668	MOCOS
1669	SDC1
1670	C1GALT1C1
1671	OSMR
1672	SLC25A17
1673	WDR59
1674	MCM5
1675	SP3
1676	RSRC1
1677	LEF1
1678	SLC4A7
1679	SNRPB
1680	E2F6
1681	HAX1
1682	PNN
1683	RNF39
1684	ZGPAT
1685	PCDH8
1686	MSX2
1687	PRKAA2
1688	PSMD1
1689	TRRAP
1690	GSTCD
1691	TKT
1692	OPCML
1693	GABRR1
1694	ZNF202
1695	GCLM
1696	CNKSR1
1697	ZDHHC4
1698	CEP350
1699	TIAL1
1700	STX16
1701	DCLRE1A
1702	CUL4B
1703	NKIRAS2
1704	SLAMF7
1705	STEAP3
1706	VWA1
1707	DVL3
1708	RPS6KB1
1709	DDX23
1710	MYBBP1A
1711	PRSS16
1712	MPI
1713	MRPL2
1714	LRP5L
1715	MYH7
1716	INPPL1
1717	COX6C
1718	ZC3H3
1719	IMPDH2
1720	OXT
1721	SSB
1722	VRK1
1723	PITPNM1
1724	GNPAT
1725	SYT1
1726	WDR70
1727	OSGEPL1
1728	CYB561
1729	HUS1
1730	MAPK13
1731	ATP8B3
1732	IDH1
1733	STAG3
1734	PTBP1
1735	CCT4
1736	RANBP9
1737	FCGBP
1738	EDEM3
1739	PAK3
1740	CR2
1741	RRN3
1742	SLC9A5
1743	SPRR1A
1744	INTS1
1745	TMEM33
1746	GAN
1747	ILF3
1748	SPR
1749	MRPS15
1750	MYT1
1751	CLDN7
1752	MS4A1
1753	DDIT4
1754	MAZ
1755	CNNM1
1756	ZBTB7B
1757	ULK1
1758	IGFBP2
1759	FCHO1
1760	EGR4
1761	OAS3
1762	RAB38
1763	ATF5
1764	PSMC3IP
1765	XRCC4
1766	CDCP1
1767	TRIO
1768	TBCE
1769	TUBAL3
1770	DCTN5
1771	CIAO1
1772	COPS6
1773	GABRP
1774	WNT16
1775	FAM102A
1776	PNKP
1777	GNL3L
1778	POFUT2
1779	ME3
1780	ARL4C
1781	LSM4
1782	ARG2
1783	DHDDS
1784	LSG1
1785	KCTD5
1786	SUSD4
1787	CCNT2
1788	SLC39A14
1789	FSCN2
1790	ARCN1
1791	NCBP1
1792	TPD52L2
1793	CMAS
1794	EIF2B5
1795	OGT
1796	SLC30A1
1797	FHL3
1798	UBE2Z
1799	GOLT1B
1800	XRCC5
1801	MUS81
1802	ANKRD49
1803	LSM7
1804	CLGN
1805	CTLA4
1806	CBFB
1807	NDUFV1
1808	SV2A
1809	PDLIM4
1810	PLS1
1811	ZW10
1812	MRPS18A
1813	NADK
1814	MEG3
1815	C1GALT1
1816	ZNF710
1817	SLC25A37
1818	PSMD2
1819	CHD4
1820	APLP1
1821	STOML2
1822	LUC7L
1823	SCRN1
1824	TRAF1
1825	ZNF675
1826	ZNF174
1827	ABCC5
1828	POLR2B
1829	NOTCH3
1830	GPR143
1831	RRBP1
1832	TAZ
1833	THBS4
1834	TFAM
1835	SLC1A5
1836	PRMT7
1837	SLC16A7
1838	ZNF254
1839	STAT1
1840	ITGB8
1841	GNB5
1842	CHAC1
1843	ATP13A1
1844	APRT
1845	LGALS3BP
1846	SLC7A1
1847	SPPL2B
1848	INPP4B
1849	CKLF
1850	SPIB
1851	FAM50A
1852	DAZAP1
1853	PIGF
1854	ZNF74
1855	FGD1
1856	LAMB3
1857	REXO4
1858	ZMYM4
1859	HTATIP2
1860	LAS1L
1861	AHSA1
1862	DNMBP
1863	DCPS
1864	AIRE
1865	FOXD1
1866	FADD
1867	PGM3
1868	ZNF408
1869	CSNK2A1
1870	FBL
1871	MRPL44
1872	BLZF1
1873	GLS2
1874	CEP152
1875	TGDS
1876	ICMT
1877	CRIPT
1878	FUS
1879	SOX9
1880	PSME3
1881	PCCB
1882	DPP4
1883	MAP3K13
1884	HEBP2
1885	PCDHA9
1886	DCBLD2
1887	NOS1AP
1888	AGA
1889	PSG3
1890	GTF2H4
1891	HSPA14
1892	GNB1L
1893	ETV7
1894	PCSK6
1895	RAX
1896	RFNG
1897	NAP1L4
1898	PSMD7
1899	CAND1
1900	HHLA3
1901	GALNT3
1902	PON2
1903	GPR39
1904	SDHC
1905	MET
1906	WNT10B
1907	PSMC5
1908	HSPB1
1909	CEL
1910	ADRM1
1911	CYP2J2
1912	SRC
1913	FANCL
1914	ARPC5L
1915	GGPS1
1916	TAC3
1917	KRAS
1918	OSBP2
1919	ALKBH4
1920	TOMM34
1921	GLMN
1922	USP48
1923	TUFM
1924	RHBDF1
1925	HIF1A
1926	DHX32
1927	UGT2B28
1928	UBL4A
1929	PKP2
1930	HHLA2
1931	SSR2
1932	PTBP2
1933	KIF25
1934	PIGL
1935	POLD1
1936	RABEP2
1937	DNAJC11
1938	MIA3
1939	RBBP8
1940	CA12
1941	GOLGA2
1942	HSF1
1943	TMC5
1944	LIAS
1945	ZG16
1946	GPR37L1
1947	POLR3G
1948	ENO2
1949	ALDOB
1950	U2AF2
1951	CFHR4
1952	IER3
1953	ACVR2B
1954	IDH3G
1955	VEZT
1956	SDS
1957	PLCH2
1958	TMEM51
1959	ACAD10
1960	GJB1
1961	MFN1
1962	DDX42
1963	SSX1
1964	TSR1
1965	PRLR
1966	SDF2
1967	MAN1B1
1968	C1QBP
1969	TRIM28
1970	ANAPC5
1971	ANGPTL4
1972	SPAST
1973	SLC8A2
1974	CARM1
1975	TMEM14B
1976	RNASEH2A
1977	PIP5K1A
1978	ERH
1979	IFT20
1980	FBXO2
1981	SPSB1
1982	PCDHB8
1983	DLAT
1984	CHD7
1985	RAB22A
1986	STAU1
1987	SCFD1
1988	RNF4
1989	TCF20
1990	DHX16
1991	OSBPL2
1992	REEP2
1993	ZNF669
1994	DMC1
1995	NUSAP1
1996	WDR5B
1997	TNK1
1998	CAPN10
1999	BRMS1
2000	SMC2
2001	GTF3A
2002	TSEN34
2003	NDUFB4
2004	PANX1
2005	IGHMBP2
2006	MMP8
2007	SFT2D2
2008	ZNF335
2009	MAP7
2010	BAAT
2011	PES1
2012	PSG4
2013	RIT1
2014	APH1A
2015	ZMYND8
2016	OSBPL3
2017	PTMA
2018	MTA2
2019	CCDC15
2020	TMEM176B
2021	YY1AP1
2022	DHX9
2023	NCL
2024	OPA1
2025	DPF1
2026	APOF
2027	FBXO46
2028	LETM1
2029	SIDT1
2030	UBE2H
2031	GSTZ1
2032	DLEU2
2033	MAPK6
2034	NF1
2035	CASK
2036	SEMA7A
2037	PDSS1
2038	PMPCA
2039	FBXL18
2040	CHCHD2
2041	ISOC2
2042	MAN2A1
2043	CCDC57
2044	PYGB
2045	MRPS2
2046	KCND1
2047	NFATC2IP
2048	PTK2
2049	CXCL9
2050	ZNF484
2051	AHDC1
2052	SSTR2
2053	SOX2
2054	GFER
2055	GOSR2
2056	PHF20L1
2057	LRRC31
2058	MAGEF1
2059	TFB1M
2060	PDAP1
2061	TPR
2062	LSM8
2063	PTPN7
2064	YOD1
2065	SORL1
2066	KHDRBS1
2067	BCL11A
2068	TAX1BP1
2069	GDPD2
2070	RAD23B
2071	PEX6
2072	AURKAIP1
2073	HSD17B7
2074	MTMR7
2075	SFN
2076	GRK1
2077	AKAP1
2078	ADORA2B
2079	ANKRD36
2080	CORO1B
2081	ADNP
2082	BANF1
2083	CBS
2084	CHI3L1
2085	GANAB
2086	VDR
2087	DCLRE1C
2088	SNTA1
2089	NUP133
2090	DEF6
2091	GPAA1
2092	ATP8B1
2093	SH3GL1
2094	GOLPH3
2095	PEX26
2096	TALDO1
2097	CLCF1
2098	MED6
2099	NFRKB
2100	FAM89B
2101	RPL8
2102	TMEM40
2103	FURIN
2104	IMMT
2105	GPD2
2106	BRD8
2107	RNF187
2108	SLC28A3
2109	ECHS1
2110	LMAN2
2111	NFKBIE
2112	SLC39A1
2113	MINPP1
2114	MTF2
2115	SMARCAL1
2116	SMARCD2
2117	TSN
2118	MAP3K9
2119	DSC2
2120	CLCN7
2121	DHX40
2122	NT5M
2123	LTBR
2124	NTHL1
2125	PFKFB4
2126	HAMP
2127	SLC4A1AP
2128	MRPS7
2129	BLK
2130	ZNF273
2131	ZNF532
2132	PIK3R2
2133	LDOC1
2134	ZNF85
2135	KCNK15
2136	NDUFAB1
2137	TBCD
2138	ANK1
2139	NOL7
2140	RNF121
2141	DDX54
2142	ACLY
2143	COX6A1
2144	ARHGAP12
2145	EI24
2146	CLEC2D
2147	POLR2I
2148	PPIC
2149	HYAL3
2150	NUBP2
2151	SLC2A4RG
2152	TRIM24
2153	HPX
2154	IRF6
2155	IL22RA1
2156	SNRPD2
2157	IPP
2158	PDCD1
2159	SUPT5H
2160	ZBTB25
2161	SUPT16H
2162	NDUFB11
2163	KRT23
2164	PTK7
2165	HPN
2166	ARFIP2
2167	YIPF3
2168	CYP2R1
2169	ZNF253
2170	C14orf93
2171	CD1A
2172	TM6SF2
2173	RBM39
2174	GRSF1
2175	LTA
2176	FSCN1
2177	CIB1
2178	TMSB10
2179	DENND1A
2180	SAP130
2181	MIA2
2182	PACS1
2183	OPRK1
2184	INHBB
2185	HTR2C
2186	SFPQ
2187	SEC23IP
2188	CHAD
2189	NKX2-5
2190	PSENEN
2191	PACSIN3
2192	TCFL5
2193	SMARCA1
2194	SUB1
2195	SLC27A2
2196	RNPEP
2197	SMO
2198	RBM41
2199	HOXD1
2200	DDB1
2201	TBC1D22B
2202	EIF5A
2203	GALR3
2204	PAPOLA
2205	LSM1
2206	TLE6
2207	SRP72
2208	ODF2
2209	DVL1
2210	UPK1A
2211	YRDC
2212	DDX18
2213	GALNT1
2214	MBOAT2
2215	TRADD
2216	RAI14
2217	TAF4B
2218	SOD1
2219	E2F4
2220	RPGRIP1
2221	FBXO24
2222	HSPA4L
2223	POLR3D
2224	DEAF1
2225	STMN2
2226	PXDN
2227	EIF4G1
2228	CDK2AP2
2229	RAB40C
2230	PEX10
2231	RBM38
2232	HOOK2
2233	ARID3A
2234	POLR2G
2235	PARN
2236	RNF2
2237	WNT5B
2238	MTMR1
2239	NRBP1
2240	ASCC2
2241	PDZK1IP1
2242	KIF24
2243	ACIN1
2244	RFPL1S
2245	OXSM
2246	OSBPL7
2247	PPP2R3A
2248	CLSTN1
2249	FAM120A
2250	CNIH3
2251	CLPS
2252	LRRC8B
2253	COQ3
2254	IGSF9B
2255	FIBP
2256	MSC
2257	PDE9A
2258	MKRN1
2259	GRM2
2260	SLC30A5
2261	MPG
2262	ZNF76
2263	THOC2
2264	PPCS
2265	MRPL28
2266	METTL9
2267	HSPA4
2268	TP53
2269	AAMP
2270	GPR132
2271	UBE2V2
2272	ATP13A2
2273	DAZL
2274	COG7
2275	SLC30A3
2276	ABCF1
2277	ASB6
2278	TMC6
2279	MAPKAPK5
2280	OLFML2B
2281	ELK1
2282	NUP93
2283	TXNDC9
2284	RPS18
2285	ZNF276
2286	IKBKB
2287	GATAD1
2288	RPL38
2289	KCNAB3
2290	PAQR3
2291	MRPL11
2292	TSFM
2293	ZFPL1
2294	TBL3
2295	SLC16A1
2296	SH2D3A
2297	RBM34
2298	FNBP4
2299	PSG1
2300	AP4M1
2301	TBC1D10B
2302	BAZ1A
2303	TXLNA
2304	PARK7
2305	VPS33B
2306	PAGE1
2307	RDH16
2308	PHOX2A
2309	DERL2
2310	ZNF267
2311	ACVR1
2312	ZNHIT2
2313	VBP1
2314	CDC5L
2315	TIMM44
2316	MBTD1
2317	STRN3
2318	PRAF2
2319	EPS8
2320	BAZ1B
2321	CBFA2T2
2322	TJP3
2323	PSMC2
2324	PUM1
2325	TOP3A
2326	PLP2
2327	XBP1
2328	VAV2
2329	NDUFS1
2330	RPS19
2331	CCDC51
2332	ARFGEF2
2333	COX5B
2334	HPS4
2335	SLC29A2
2336	ZMPSTE24
2337	ORMDL2
2338	COX5A
2339	PITPNC1
2340	IRS1
2341	ATP13A3
2342	COX10
2343	HDAC3
2344	ZZZ3
2345	KIAA0895
2346	SURF2
2347	RNF126P1
2348	PMF1
2349	RBM14
2350	UBE2W
2351	YEATS4
2352	XPNPEP1
2353	TGIF1
2354	CCL19
2355	XKR8
2356	CCL20
2357	RASSF4
2358	PPP1CA
2359	PDZD7
2360	MRPL4
2361	CAPN1
2362	CNOT3
2363	RND2
2364	RIN1
2365	OFD1
2366	PDLIM7
2367	RPIA
2368	ALDOC
2369	PROM1
2370	LTB
2371	ALDH1L1
2372	PIGG
2373	PTER
2374	SLC38A1
2375	DHRS2
2376	SLC22A14
2377	RFX5
2378	MEP1A
2379	EML4
2380	KPTN
2381	BCORL1
2382	EIF2S2
2383	EMG1
2384	PITRM1
2385	CCL22
2386	GLRB
2387	RAD52
2388	ADORA1
2389	DDX49
2390	RPL39
2391	HES1
2392	GRIN2C
2393	RBM15
2394	TULP3
2395	UFC1
2396	AKAP8L
2397	TUBGCP5
2398	RAI1
2399	PORCN
2400	TFCP2
2401	DGKQ
2402	GNRH2
2403	MRPL42
2404	OGFOD1
2405	GAL3ST1
2406	RNF44
2407	DFFA
2408	NPPC
2409	DKKL1
2410	SERBP1
2411	TNPO1
2412	CDC73
2413	TSC2
2414	CLDN1
2415	CD207
2416	ASPSCR1
2417	FN3K
2418	BLNK
2419	DRAP1
2420	VPS35
2421	NRTN
2422	SLC35C1
2423	SOX3
2424	PTGES3
2425	SIL1
2426	SIRT6
2427	KIAA0753
2428	TARDBP
2429	PLA2G2D
2430	MDC1
2431	MEPE
2432	TOP3B
2433	LLGL1
2434	SAMD4B
2435	CS
2436	HUWE1
2437	MOSPD3
2438	ZNF282
2439	ZNF184
2440	ZNHIT1
2441	PRKAB2
2442	ZNF551
2443	ADAM9
2444	MAN1A2
2445	NOL8
2446	PTP4A3
2447	USP49
2448	ABCB8
2449	RAB27B
2450	AP3D1
2451	LRBA
2452	HLCS
2453	MLF2
2454	NCDN
2455	CNIH4
2456	DEPDC5
2457	USP5
2458	CRNKL1
2459	RNF113A
2460	ATP6V1C1
2461	ILKAP
2462	B4GALT1
2463	UBE2E3
2464	UBE2D1
2465	ZNF205
2466	TEAD3
2467	IFT81
2468	PRDX1
2469	CES3
2470	GPR12
2471	PSMD13
2472	HHAT
2473	POFUT1
2474	RPP38
2475	LRRC61
2476	TEP1
2477	ABCF3
2478	STK3
2479	RPS16
2480	GNAS
2481	DDX31
2482	ZBTB10
2483	PELP1
2484	ZNF81
2485	IGF2BP2
2486	DNM1L
2487	TBX19
2488	RBMX2
2489	NEU1
2490	DSC1
2491	NANS
2492	SMARCA4
2493	RPN1
2494	S100A11
2495	PDHA1
2496	DRD4
2497	ZNF354A
2498	SS18L2
2499	SIX3
2500	AGRN
2501	RPL23A
2502	CSAD
2503	LRFN3
2504	GOLGA1
2505	NCOA6
2506	NACA
2507	RPS21
2508	GH2
2509	TNK2
2510	ANGEL2
2511	GALNT10
2512	WNT7B
2513	SIPA1L3
2514	DENND1B
2515	APTX
2516	ABT1
2517	PPP2R5E
2518	LAMC2
2519	ARHGAP26
2520	CIAPIN1
2521	CRAT
2522	CBX5
2523	DEDD
2524	IDUA
2525	PROX1
2526	HIBCH
2527	GPR22
2528	NUP50
2529	TIMM13
2530	CACNB1
2531	PIK3C2G
2532	ELF3
2533	PSMB7
2534	TGFBI
2535	HMG20B
2536	STK16
2537	FAM83E
2538	DCUN1D4
2539	GTF2E1
2540	POGZ
2541	TRAPPC2
2542	RBM12
2543	NUCB2
2544	PLA2G6
2545	TRPC4AP
2546	TLE3
2547	UBE3C
2548	TAS2R4
2549	HPSE
2550	CLEC11A
2551	SFI1
2552	TAF5L
2553	CELSR2
2554	SLC44A4
2555	DHX8
2556	EPHA4
2557	AVIL
2558	STX18
2559	TOP1
2560	PSG6
2561	LHPP
2562	PLOD3
2563	FANCE
2564	RCN2
2565	HTATSF1
2566	PTPRF
2567	BRF1
2568	HCFC1
2569	SLC12A2
2570	CEP70
2571	SLITRK5
2572	NNT
2573	OSBPL10
2574	PCBP3
2575	SPCS1
2576	ZFR
2577	SLC36A1
2578	SLC25A1
2579	GPR1
2580	RAB40B
2581	TUG1
2582	TRMT12
2583	RNF40
2584	PRSS8
2585	SNX27
2586	MIA
2587	POLR2F
2588	STX10
2589	FHOD3
2590	CXXC4
2591	GTF3C1
2592	TRIAP1
2593	UBE2I
2594	ITCH
2595	YWHAQ
2596	EXTL1
2597	SLC35C2
2598	DHX35
2599	ABHD4
2600	SCCPDH
2601	NXT2
2602	GOLGA8A
2603	RHOBTB3
2604	SETD1A
2605	ERCC6
2606	PUS3
2607	POLR2K
2608	RPL36
2609	REEP4
2610	ZNF573
2611	GLRX2
2612	TRIM68
2613	DOC2A
2614	SF3B2
2615	IFRD2
2616	SBF1
2617	ISLR
2618	RPL19
2619	SPTBN4
2620	PSMA4
2621	SDF4
2622	ZNF223
2623	ARFGAP3
2624	TP53I3
2625	OR51E2
2626	TLK2
2627	NUBPL
2628	GUCA1B
2629	LZTR1
2630	PRKCSH
2631	GPRC5C
2632	DAXX
2633	PPFIBP2
2634	POU2F1
2635	CCDC6
2636	NSDHL
2637	NT5C2
2638	GPR137
2639	TMCO3
2640	CDRT1
2641	TRIP6
2642	TTC4
2643	IL21R
2644	IRAK4
2645	ESRRA
2646	ENPP1
2647	SNAPC4
2648	UPP1
2649	KRIT1
2650	TCP11
2651	AP3B2
2652	TAF6L
2653	MTDH
2654	EPB41
2655	DYNLT1
2656	NDRG1
2657	RALY
2658	LIF
2659	BET1L
2660	ZNF292
2661	SMARCD1
2662	FBXW7
2663	IFNAR2
2664	EIF2AK3
2665	CDC42BPA
2666	RPS6KA4
2667	CCDC47
2668	SYMPK
2669	TOR1AIP2
2670	BCR
2671	KRT7
2672	CD180
2673	DDX1
2674	NAPG
2675	LIPG
2676	ATP2A3
2677	TAP1
2678	MYO6
2679	CC2D1A
2680	TXNL4B
2681	GDAP2
2682	ANXA9
2683	GAK
2684	DAPP1
2685	CLIC1
2686	LLGL2
2687	PLEKHH3
2688	GOSR1
2689	LASP1
2690	APBA1
2691	PFKL
2692	COG4
2693	SMURF1
2694	EDF1
2695	UBE2M
2696	LTB4R
2697	ZBTB33
2698	SEMA4G
2699	STRAP
2700	BCL7C
2701	NDUFB3
2702	TIMM8B
2703	GNAO1
2704	RAD50
2705	NCSTN
2706	MRPS18B
2707	RPL6
2708	EPO
2709	MX1
2710	ZKSCAN1
2711	PRB1
2712	UBIAD1
2713	EGLN1
2714	RBM25
2715	PPARD
2716	RAD21
2717	SH3PXD2A
2718	RPS5
2719	RPA2
2720	GSTP1
2721	TYK2
2722	GDI2
2723	YIPF6
2724	DUSP5
2725	ARHGAP1
2726	NDUFA9
2727	NOL4
2728	S100A14
2729	RAB3D
2730	MYO3A
2731	PRPF31
2732	GALK1
2733	ARF5
2734	WDR26
2735	PAPOLG
2736	POLA1
2737	TBC1D8B
2738	MCTP2
2739	GADD45GIP1
2740	POLD4
2741	NEK4
2742	GUK1
2743	POLL
2744	ACTR3
2745	PSG5
2746	MBD4
2747	CAPZA1
2748	IGFBP5
2749	SEMA4D
2750	OSBP
2751	CHCHD3
2752	RPL10L
2753	RASSF7
2754	XRCC6
2755	TMEM185B
2756	PPA2
2757	IL27RA
2758	GYS1
2759	DUSP10
2760	ANKRD26
2761	DCHS2
2762	DISC1
2763	PARP16
2764	IGBP1
2765	EPHA7
2766	UQCRC1
2767	RPL29
2768	ACSL6
2769	ARFRP1
2770	TNFSF15
2771	GUSB
2772	SLC2A11
2773	RGL2
2774	NUP160
2775	CSNK1D
2776	BCAP31
2777	RPUSD2
2778	MTHFD2L
2779	DIRAS2
2780	SLC12A9
2781	BECN1
2782	MKLN1
2783	KSR1
2784	WDR18
2785	CD72
2786	IFI6
2787	PPFIA1
2788	LRP12
2789	FGF8
2790	NDUFS3
2791	FNBP1L
2792	YIPF5
2793	NUCKS1
2794	PDGFC
2795	PRRG2
2796	DDX51
2797	GUCA1A
2798	TBK1
2799	KHSRP
2800	ELAC2
2801	FBXO34
2802	POU2F3
2803	VPS52
2804	GADD45A
2805	UBE4B
2806	ZNF224
2807	TACSTD2
2808	CLASP1
2809	ZNF133
2810	RNF170
2811	DLGAP4
2812	LARS2
2813	ZNF384
2814	RPP25
2815	ARSD
2816	XK
2817	ATP9A
2818	BDKRB2
2819	TOMM22
2820	TAS2R10
2821	ZNF141
2822	SART3
2823	GIT1
2824	MGA
2825	TMEM39A
2826	HEMK1
2827	ST8SIA4
2828	LOX
2829	SLC25A16
2830	PSMC3
2831	UGP2
2832	GTF3C5
2833	PSD4
2834	SQSTM1
2835	ARID4B
2836	APOBEC2
2837	DRG1
2838	BRWD1
2839	KLHL7
2840	VCAM1
2841	BICD1
2842	UCP2
2843	TRAPPC3
2844	RORC
2845	PRKAA1
2846	BAG4
2847	TBC1D8
2848	LEP
2849	ELK4
2850	PPA1
2851	WDR73
2852	EHMT1
2853	ZNF613
2854	POMP
2855	CDR2L
2856	SPHK1
2857	RNMT
2858	POLRMT
2859	G3BP1
2860	ALOX12B
2861	DOCK5
2862	RAC1
2863	ZNF140
2864	BCL7A
2865	DNAJC3
2866	MED9
2867	JRK
2868	HSP90AA1
2869	NUDC
2870	RNF7
2871	RNF24
2872	ZNF562
2873	HTR4
2874	IPO13
2875	CUEDC1
2876	FAM3A
2877	DPY19L4
2878	IQCE
2879	TAF15
2880	AGL
2881	GLRX5
2882	CFL1
2883	METRN
2884	DVL2
2885	SOAT1
2886	IBTK
2887	RSAD1
2888	DTNB
2889	GCDH
2890	EIF2AK2
2891	GPC1
2892	GBF1
2893	GRPEL1
2894	TNIP2
2895	MNT
2896	SAR1B
2897	TCP11L1
2898	UBTF
2899	AKT2
2900	TBKBP1
2901	TFCP2L1
2902	CYB561D2
2903	BAX
2904	GTF2I
2905	SYNGR2
2906	SYN1
2907	ZBTB17
2908	LRRC1
2909	ABCD1
2910	STRN4
2911	DDX19A
2912	DIP2A
2913	SAE1
2914	KEL
2915	CHD8
2916	EXOC1
2917	SMC3
2918	NMI
2919	PFKFB1
2920	TSPAN15
2921	YEATS2
2922	ZNF528
2923	KRT9
2924	PAWR
2925	CINP
2926	SCO2
2927	EPHB4
2928	TM9SF1
2929	DENND2D
2930	MYO1D
2931	RASL11B
2932	ZNF234
2933	RFPL3S
2934	TNFRSF12A
2935	FGFBP1
2936	NGDN
2937	SCYL2
2938	ETNK1
2939	GABRB3
2940	PARD3
2941	VCPIP1
2942	POMGNT1
2943	PPARA
2944	ZFAND3
2945	STX11
2946	EPAS1
2947	PECAM1
2948	ACVRL1
2949	EMP2
2950	SEMA3G
2951	TEK
2952	PTPN21
2953	RAMP3
2954	FAM107A
2955	LDB2
2956	RAMP2
2957	ROBO4
2958	EDNRB
2959	LIMS2
2960	PRX
2961	CDH5
2962	JAM2
2963	SH2D3C
2964	FOXF1
2965	CALCRL
2966	SPOCK2
2967	FCN3
2968	STARD8
2969	TAL1
2970	PRKCE
2971	SMAD6
2972	SLC6A4
2973	GRK5
2974	STARD13
2975	MYCT1
2976	FHL1
2977	FMO2
2978	CLEC1A
2979	ARHGEF15
2980	LRRC32
2981	AGER
2982	ADRB2
2983	ERG
2984	MMRN2
2985	NOVA2
2986	PDLIM2
2987	CAV1
2988	FABP4
2989	LMO2
2990	CAT
2991	SASH1
2992	SGCG
2993	NDST1
2994	TMEM100
2995	GYPE
2996	SLC39A8
2997	VIPR1
2998	ARHGAP6
2999	SPTBN1
3000	EMCN
3001	FEZ1
3002	STX12
3003	RASIP1
3004	AOC3
3005	TNS1
3006	GIMAP6
3007	SERINC1
3008	ADPRH
3009	GPD1
3010	PTPRB
3011	CASKIN2
3012	SOX17
3013	HIGD1B
3014	C14orf132
3015	PPP1R15A
3016	CLIC5
3017	TNNC1
3018	HEG1
3019	STXBP6
3020	LMCD1
3021	DENND3
3022	SLIT2
3023	NMUR1
3024	HBEGF
3025	ADARB1
3026	HBB
3027	GPM6A
3028	KLF6
3029	IL3RA
3030	THBD
3031	SIRPB1
3032	COLEC10
3033	F8
3034	PPM1F
3035	LTBP4
3036	SEMA6A
3037	GSTM5
3038	TIE1
3039	RAI2
3040	LDLR
3041	SESN1
3042	NOTCH4
3043	WFS1
3044	ALAS2
3045	SNRK
3046	CD5L
3047	BMPR2
3048	NXPH3
3049	TRPV2
3050	HPS5
3051	TACC1
3052	FHL5
3053	ARC
3054	VWF
3055	CA4
3056	TGFBR2
3057	TGFBR3
3058	NPR1
3059	COX7A1
3060	ADAMTS8
3061	DPP6
3062	CLEC4M
3063	FLI1
3064	DPEP2
3065	TCF21
3066	SPARCL1
3067	KIF1C
3068	KIF17
3069	GYPC
3070	FGR
3071	DNASE1L3
3072	N4BP1
3073	SNX1
3074	PCDH12
3075	ADAMTS1
3076	CLDN5
3077	AGTPBP1
3078	KIAA0040
3079	SYNPO
3080	OSBPL11
3081	SELP
3082	PAPSS1
3083	ITM2A
3084	CDO1
3085	ANKRD1
3086	FXYD6
3087	TUBB1
3088	KLF13
3089	CBX7
3090	LAMP3
3091	CAV2
3092	ASPA
3093	SEMA5A
3094	PALMD
3095	CD52
3096	DKK2
3097	QKI
3098	UPK3B
3099	PPM1D
3100	TBX3
3101	PLCL1
3102	MFNG
3103	RBMS2
3104	MFAP4
3105	KLF9
3106	METTL7A
3107	PHACTR1
3108	GNAQ
3109	ABI3BP
3110	MYOC
3111	IQSEC3
3112	ABCG2
3113	CALCOCO1
3114	CD34
3115	C5AR1
3116	CSF3
3117	RECK
3118	PRKG2
3119	OLR1
3120	CD36
3121	APOLD1
3122	SLC19A3
3123	ANKS1A
3124	AGRP
3125	ABHD6
3126	PKNOX2
3127	MSR1
3128	CD300C
3129	MAP3K3
3130	ENG
3131	TBX2
3132	SIDT2
3133	VSIG4
3134	MASP1
3135	TGM1
3136	RAPGEF4
3137	HLA-E
3138	GGA2
3139	LRRC2
3140	PTCRA
3141	CD83
3142	ADD1
3143	SH3GL3
3144	HYAL2
3145	SLC14A1
3146	SYNPO2L
3147	ACE
3148	CORO2B
3149	GFOD1
3150	ABCA8
3151	DLC1
3152	ACP5
3153	PTPN1
3154	SLIT3
3155	MYL9
3156	DPYSL2
3157	CTNNAL1
3158	RNF122
3159	GRIA1
3160	P2RY1
3161	PRKCH
3162	DOK2
3163	KLF4
3164	S100A3
3165	ADAMTSL3
3166	ADRB1
3167	GDF10
3168	DIXDC1
3169	GATA2
3170	DAPK2
3171	LIN7A
3172	DACH1
3173	ACADL
3174	GPX3
3175	MARCO
3176	DOCK4
3177	TMEM47
3178	DES
3179	TIMP3
3180	MAFF
3181	HSPB8
3182	AHNAK
3183	PDE2A
3184	EML1
3185	PCDH17
3186	RASL12
3187	VAMP2
3188	ALOX5
3189	SNX2
3190	GAS6
3191	CSRP1
3192	PCYOX1
3193	CCL23
3194	A2M
3195	BCL2L2
3196	ITGA8
3197	FRMD4A
3198	GIMAP4
3199	ZNF423
3200	EMP1
3201	BNIP2
3202	ANGPT1
3203	TBX4
3204	CAB39L
3205	JUND
3206	MMRN1
3207	GADD45B
3208	CFD
3209	EPM2A
3210	WASF3
3211	LRRN3
3212	MMP19
3213	SELE
3214	TNXB
3215	MEF2A
3216	DENND2A
3217	OLFML1
3218	ST6GALNAC5
3219	PLSCR4
3220	RS1
3221	GPM6B
3222	GPR4
3223	CALM1
3224	GAB1
3225	CNTN6
3226	ARHGEF6
3227	KLF10
3228	NCF2
3229	IL7R
3230	ICAM2
3231	SFTPC
3232	LILRA1
3233	RFX2
3234	LMOD1
3235	MYH10
3236	ZBED2
3237	USP12
3238	IL6
3239	MCOLN1
3240	EPB41L2
3241	ARHGAP24
3242	EGR2
3243	PDK4
3244	RAP1A
3245	MYH2
3246	SMAD7
3247	SLC12A4
3248	PHACTR2
3249	INPP5A
3250	LILRA5
3251	ARHGEF3
3252	MRC1
3253	KCNA5
3254	CASQ2
3255	ABHD5
3256	ALOX5AP
3257	ETF1
3258	SORBS1
3259	SLC1A1
3260	PDLIM1
3261	PIP5K1B
3262	HSPB6
3263	FBP1
3264	GJA5
3265	ADH1B
3266	DUOX1
3267	OTC
3268	FRY
3269	FGFR4
3270	SH3BGRL
3271	CXCL2
3272	GMFG
3273	HSD17B4
3274	FXYD1
3275	LRRC36
3276	FPR1
3277	GP9
3278	FZD4
3279	SLC7A7
3280	MRAS
3281	CYBRD1
3282	TSPYL1
3283	CCDC69
3284	CRYAB
3285	SLC11A1
3286	REM1
3287	HAS1
3288	DNASE2B
3289	SOX18
3290	ARRB1
3291	PDGFB
3292	MYO1C
3293	LMO7
3294	PIAS1
3295	PDE5A
3296	SOSTDC1
3297	STOM
3298	PTGER4
3299	MYO1B
3300	KCNA4
3301	TNS3
3302	SELPLG
3303	MOCS1
3304	PROS1
3305	EDN1
3306	ROR1
3307	CRY2
3308	UTRN
3309	SVEP1
3310	ARRB2
3311	HOXA5
3312	ANXA3
3313	PTGIR
3314	TLR4
3315	FRMD4B
3316	SPTAN1
3317	FOSB
3318	NDRG4
3319	SCN7A
3320	PADI4
3321	GHR
3322	KCNIP1
3323	SERPING1
3324	MT1M
3325	SPI1
3326	KCNAB1
3327	APBB1
3328	SAMHD1
3329	CDADC1
3330	KLF2
3331	PILRA
3332	NEBL
3333	CYP27A1
3334	UBL3
3335	RAB11FIP1
3336	SDCBP
3337	ABCG1
3338	GJA4
3339	FBLN5
3340	PRG4
3341	RRAS
3342	SEC14L1
3343	SH3BP5
3344	ANGPTL7
3345	IQSEC1
3346	BCHE
3347	RAB14
3348	WFDC1
3349	SGCA
3350	PPP2CB
3351	FGF2
3352	SOCS2
3353	FBXO7
3354	PAPSS2
3355	ADRA1A
3356	ZFP36
3357	SLC27A3
3358	GATA1
3359	CTDSPL
3360	ZHX3
3361	PTPRM
3362	ACACB
3363	TLN1
3364	SACM1L
3365	RNF13
3366	SORBS3
3367	NFATC1
3368	LAMB2
3369	TMOD1
3370	SLC15A3
3371	GUCY1A2
3372	CCRL2
3373	LILRB3
3374	TBX5
3375	TJP1
3376	GNAI2
3377	ARID5A
3378	HSPB3
3379	STAT5B
3380	KCTD12
3381	AQP4
3382	SLCO2A1
3383	PMP22
3384	RETN
3385	KL
3386	IL33
3387	FLT4
3388	AFF3
3389	TRAK2
3390	CCIN
3391	MME
3392	SRF
3393	ATP1A2
3394	PDE1B
3395	HPCAL1
3396	NPR3
3397	FCGR3B
3398	ITIH5
3399	PPP3CC
3400	BTK
3401	C1orf115
3402	STAC
3403	PDE8B
3404	FOLR3
3405	CORO1C
3406	ID4
3407	NES
3408	EGR1
3409	WWTR1
3410	LPXN
3411	SOCS3
3412	VASH1
3413	STX2
3414	PLCE1
3415	EFEMP1
3416	NEK7
3417	ACOXL
3418	CAMP
3419	CDH13
3420	CCL24
3421	RASSF2
3422	RTN1
3423	ULK2
3424	PGM5
3425	SNCA
3426	GATA6
3427	P2RY14
3428	CD33
3429	LONRF1
3430	PARVA
3431	APOL3
3432	TSPAN14
3433	NEDD9
3434	NDRG2
3435	PODXL
3436	CAV3
3437	ABCA3
3438	MAP3K8
3439	NR4A3
3440	LIFR
3441	PPFIBP1
3442	VAMP3
3443	TLR8
3444	STARD7
3445	HK3
3446	TSPAN12
3447	ETS1
3448	TBC1D4
3449	CHRDL1
3450	CEACAM21
3451	PCOLCE2
3452	SLCO2B1
3453	THRA
3454	C1QA
3455	AKAP7
3456	CETP
3457	RIN2
3458	TPST2
3459	LIPA
3460	TMEM109
3461	TM6SF1
3462	PIK3R1
3463	SRPX
3464	GFRA2
3465	C1QB
3466	MEFV
3467	TNFAIP1
3468	MNDA
3469	SHC3
3470	TBC1D9
3471	CRTAC1
3472	PHF2
3473	ZNF331
3474	COLEC12
3475	CYP2U1
3476	RPGR
3477	OSTM1
3478	IL1RL1
3479	FGFR2
3480	ART4
3481	RDX
3482	EHD2
3483	DCN
3484	FABP5
3485	RNF38
3486	LAMC3
3487	VIM
3488	RBMS3
3489	SLC2A9
3490	PIK3R5
3491	ENPP2
3492	TYROBP
3493	ITIH3
3494	LIMD1
3495	GPC3
3496	EGR3
3497	RUSC2
3498	EMILIN2
3499	ATF3
3500	MITF
3501	HPSE2
3502	ETV5
3503	CA3
3504	GNG11
3505	ABCB1
3506	SLC5A4
3507	TUBB6
3508	HSD17B6
3509	LMBRD1
3510	PTPRO
3511	CLDN18
3512	TNFSF13
3513	SMARCA2
3514	SORT1
3515	APBB2
3516	NFIX
3517	EVI2B
3518	IL18R1
3519	FLRT3
3520	PGR
3521	IFNGR1
3522	SGCB
3523	NTRK3
3524	LHX6
3525	CYP1A2
3526	CD81
3527	EPB42
3528	GAB2
3529	SLC15A2
3530	TLL1
3531	MYH11
3532	OSTF1
3533	LEPROT
3534	PPP6C
3535	LY86
3536	INSIG1
3537	STON1
3538	MID1IP1
3539	DUSP1
3540	HECA
3541	APH1B
3542	ADCY9
3543	KCNAB2
3544	PITPNA
3545	MAGI1
3546	GPA33
3547	NDEL1
3548	ARHGAP29
3549	ARHGAP25
3550	ARMCX1
3551	BDNF
3552	PRELP
3553	MTM1
3554	CACNA2D2
3555	JUNB
3556	GALC
3557	LDB3
3558	SETD3
3559	LRP2BP
3560	MYOM2
3561	SCD5
3562	SYN2
3563	NOTCH1
3564	BMP2
3565	PNRC1
3566	CCL2
3567	KCNK3
3568	EIF1B
3569	NPR2
3570	MYL3
3571	FCN1
3572	STX7
3573	CDKL5
3574	SLC31A2
3575	SOX5
3576	CRK
3577	PLA2G5
3578	FCER1G
3579	TCEAL2
3580	ST6GALNAC2
3581	TMOD3
3582	SCN2B
3583	LAPTM5
3584	GRN
3585	MS4A2
3586	MYLK
3587	FOS
3588	ITM2B
3589	DNAJB4
3590	AKAP13
3591	ZDHHC14
3592	GORASP1
3593	ALDH2
3594	TPSAB1
3595	HCK
3596	IL11RA
3597	LTC4S
3598	ZBTB16
3599	FBXL5
3600	LBH
3601	PTX3
3602	NRN1
3603	MYOZ3
3604	KCNJ5
3605	WWC3
3606	CNN1
3607	LZTFL1
3608	MYO1F
3609	RAB8B
3610	HSPB7
3611	WBP4
3612	RHOA
3613	LPL
3614	PAFAH1B1
3615	DHCR24
3616	FBLN1
3617	CYB5R3
3618	CDC14A
3619	MAOB
3620	WDR47
3621	HYAL1
3622	SAMD14
3623	ATP6V1B2
3624	TPPP
3625	QDPR
3626	CD244
3627	DIAPH2
3628	HSDL2
3629	EPB41L5
3630	CYP4B1
3631	BTG2
3632	JUN
3633	ABLIM3
3634	PPARG
3635	JPH2
3636	SULT1A1
3637	ECM2
3638	FAM53B
3639	CRTAP
3640	RNF11
3641	SLA
3642	PKIG
3643	LSS
3644	KMO
3645	LSAMP
3646	TDRD3
3647	LST1
3648	SIGLEC5
3649	ITGAL
3650	HEYL
3651	AGPAT4
3652	MCC
3653	IL20RA
3654	CDKL1
3655	HMGCR
3656	F11
3657	XPO4
3658	CASZ1
3659	RIN3
3660	NFKBIA
3661	SSTR1
3662	STAT5A
3663	CAMK2A
3664	CLIC3
3665	CREBL2
3666	RXRG
3667	TEX2
3668	ID3
3669	GNA11
3670	MEIS1
3671	SNX24
3672	HEBP1
3673	NR4A1
3674	IL5RA
3675	EHD1
3676	B3GALNT1
3677	PLK3
3678	XPA
3679	CCND2
3680	LCP1
3681	PARVB
3682	ZYX
3683	COL13A1
3684	HOXA4
3685	NCF1
3686	TBXA2R
3687	TCF4
3688	TUBA1A
3689	AMOTL2
3690	GAS7
3691	CXCL3
3692	BICD2
3693	MYOZ1
3694	JAM3
3695	MS4A4A
3696	F10
3697	TRHDE
3698	PDPN
3699	MBP
3700	SEC14L3
3701	CNTFR
3702	AGTR2
3703	RNF146
3704	UVRAG
3705	TNFAIP3
3706	CYBB
3707	BTD
3708	MAPRE2
3709	RXRA
3710	GABARAPL1
3711	SFTPD
3712	RASSF1
3713	FTO
3714	SPRY4
3715	STK10
3716	PGLYRP1
3717	BST1
3718	CLEC4E
3719	CLIC4
3720	PLAGL1
3721	CDKN2B
3722	CRBN
3723	MPDZ
3724	ETS2
3725	CXCL12
3726	GIPC2
3727	TINF2
3728	PNRC2
3729	SCARF1
3730	PDCD6IP
3731	ZDHHC3
3732	CPA3
3733	GPRC5A
3734	CHST7
3735	BDH2
3736	SFRP5
3737	DAPK1
3738	CTSS
3739	NFIL3
3740	MGAT1
3741	TSPAN9
3742	SDC2
3743	CTSO
3744	AQP9
3745	WWP2
3746	PTGDS
3747	WNT2B
3748	CD44
3749	KLF11
3750	RRAGB
3751	MSN
3752	CA5B
3753	SIGLEC7
3754	OGN
3755	CDS2
3756	AATK
3757	CD37
3758	CD53
3759	DDO
3760	KLRF1
3761	PPP2R5A
3762	LAIR1
3763	RASGRF1
3764	MACF1
3765	BTN3A3
3766	EZH1
3767	LYL1
3768	TSC22D1
3769	PDZRN3
3770	ECHDC1
3771	RP2
3772	DOCK6
3773	WASF2
3774	GPR65
3775	HBD
3776	PPP1R16B
3777	AP1S2
3778	CDKN1A
3779	RANBP10
3780	CX3CR1
3781	PLEKHA1
3782	NAALADL1
3783	EHD4
3784	RNH1
3785	PAQR5
3786	DDR2
3787	BMX
3788	ACSL4
3789	PACRG
3790	C1orf21
3791	OLFML2A
3792	EMP3
3793	TLE4
3794	REPS2
3795	AXL
3796	DKK3
3797	AGTR1
3798	CHI3L2
3799	NFATC3
3800	RGS9
3801	FBXL7
3802	LAT2
3803	CASP5
3804	MATN3
3805	RUNX1T1
3806	CALCOCO2
3807	MYD88
3808	CD59
3809	KCNE1
3810	LRP1
3811	PJA2
3812	SCGB1A1
3813	ACSL1
3814	RGS5
3815	AJAP1
3816	APOC1
3817	DPT
3818	CARD8
3819	HMGCS1
3820	DCHS1
3821	P2RX1
3822	TBC1D2
3823	BCL2A1
3824	FBXW2
3825	NUPR1
3826	ASAH1
3827	C7
3828	VIP
3829	PTPN6
3830	NFASC
3831	DOCK9
3832	NFE2L2
3833	TTLL7
3834	MAP3K4
3835	CPB2
3836	NCOA4
3837	MUSK
3838	PYGM
3839	ARID4A
3840	VAT1
3841	CASP1
3842	MTMR6
3843	ZMYND10
3844	ASGR1
3845	FOXF2
3846	PRF1
3847	GNG7
3848	SLCO3A1
3849	C8B
3850	PCDH9
3851	IDI1
3852	RCBTB2
3853	EVL
3854	ADCY8
3855	RASGRP2
3856	ACSBG1
3857	B2M
3858	MCL1
3859	PDZRN4
3860	APC
3861	NR5A2
3862	CTSG
3863	CLEC1B
3864	TSPAN7
3865	LAMA4
3866	HEY2
3867	IRF8
3868	TSPAN4
3869	REEP1
3870	CDKN1C
3871	CDH19
3872	SEMA3B
3873	ANXA6
3874	RBP4
3875	AK1
3876	TBC1D2B
3877	SYNE1
3878	LRRC49
3879	CSF2RB
3880	SYDE1
3881	EPB41L3
3882	FRAS1
3883	GSTA3
3884	RSU1
3885	ATP6V0D1
3886	CLASP2
3887	GJA1
3888	DUSP26
3889	S100A12
3890	RAB11FIP2
3891	CAPN11
3892	SLC22A4
3893	PDCL
3894	NDN
3895	APIP
3896	NEDD4L
3897	ETV1
3898	SLC16A6
3899	DCP1A
3900	SERINC3
3901	COBLL1
3902	MATK
3903	TXNIP
3904	PXMP4
3905	CD4
3906	PPIL6
3907	BMPR1A
3908	MSRA
3909	EFNB2
3910	TRIM58
3911	BACE1
3912	CD163
3913	MTMR14
3914	RPS6KA1
3915	CRY1
3916	RGS13
3917	TPK1
3918	SIGLEC9
3919	DDX3X
3920	WNT7A
3921	KCNJ8
3922	JAK2
3923	SERPINB6
3924	LRRC23
3925	SRGN
3926	RBMS1
3927	PLA2G1B
3928	RRAGA
3929	ADIPOR2
3930	RGS16
3931	IER2
3932	CNR1
3933	PF4
3934	TFRC
3935	XPC
3936	PRNP
3937	MAGI2
3938	ID2
3939	FCGR1B
3940	SEC14L4
3941	PLA2G4C
3942	NXF3
3943	EIF4EBP2
3944	IFT88
3945	AKT3
3946	RABEP1
3947	PTPRG
3948	CMKLR1
3949	CRHBP
3950	HIPK3
3951	MOAP1
3952	CMA1
3953	ING3
3954	DENND4A
3955	ITGAX
3956	NCOA1
3957	PALM
3958	GPR162
3959	SLCO1A2
3960	MYO9A
3961	MOSPD2
3962	SCN1A
3963	KPNA3
3964	PGM1
3965	HLA-DRA
3966	TRIM25
3967	KLF15
3968	ELMO1
3969	IL16
3970	RORA
3971	DOCK2
3972	FCHSD2
3973	PRKD1
3974	WWC1
3975	SELENBP1
3976	ARHGEF17
3977	CBFA2T3
3978	TOB2
3979	SATB1
3980	FMO3
3981	FCGRT
3982	IL6R
3983	MAGEH1
3984	MPP1
3985	GPRASP1
3986	SWAP70
3987	RWDD1
3988	HLA-DPA1
3989	TSPAN32
3990	CITED2
3991	PTAFR
3992	CCDC68
3993	CD69
3994	ALAS1
3995	SGCE
3996	EFEMP2
3997	TRAF3IP2
3998	TRIOBP
3999	PEF1
4000	RNF125
4001	ADH1A
4002	ZMYND11
4003	ESD
4004	EFNB1
4005	ABCA6
4006	EFCAB1
4007	PTGIS
4008	SLC35A1
4009	TMEM9B
4010	SLC27A6
4011	MTMR9
4012	KCNN3
4013	CST5
4014	ACAA2
4015	SERPINB8
4016	RAVER2
4017	TGOLN2
4018	BIN2
4019	GRAP
4020	CRTAM
4021	TGFB1I1
4022	FAT4
4023	KHDRBS2
4024	CNN3
4025	P2RX7
4026	PCSK5
4027	COBL
4028	SPRY2
4029	CYB5A
4030	DBI
4031	FGD2
4032	COL4A3
4033	TNNI2
4034	MAG
4035	HIC1
4036	ACTG2
4037	EDN3
4038	CACNB4
4039	NUCB1
4040	ZZEF1
4041	ARPC2
4042	PLXDC2
4043	SCEL
4044	ABLIM1
4045	CA2
4046	MKNK2
4047	MAP2K5
4048	C6
4049	CCR1
4050	AQP1
4051	SOD3
4052	CRH
4053	GPD1L
4054	LRRTM4
4055	RPS6KA2
4056	PEPD
4057	FNBP1
4058	MEIS2
4059	SLC2A3
4060	VGLL3
4061	HLA-DOA
4062	RARRES2
4063	NAALAD2
4064	SH3GL2
4065	LITAF
4066	NTNG1
4067	PDE4B
4068	WAS
4069	PDCD1LG2
4070	INPP1
4071	EGFL6
4072	VPS39
4073	NTRK2
4074	AIF1
4075	CIRBP
4076	HERC1
4077	FBXW4
4078	FADS3
4079	TRPC3
4080	IL6ST
4081	FCGR1A
4082	MYL4
4083	EPS15
4084	PLEKHA2
4085	IGFBP7
4086	HLA-DPB1
4087	JAK1
4088	CLCN4
4089	PRRG1
4090	UST
4091	HCFC2
4092	PEBP1
4093	SLC6A12
4094	ALOX15
4095	CD86
4096	DAZAP2
4097	RAB28
4098	SCD
4099	VLDLR
4100	ITGA1
4101	CCDC28A
4102	FGF14
4103	PPBP
4104	PTPRD
4105	SYT11
4106	TRAF6
4107	TSC22D3
4108	MFSD1
4109	MGP
4110	TP53BP2
4111	ZNF365
4112	MAP1LC3C
4113	SNX10
4114	CLDN11
4115	MCAM
4116	PRKCZ
4117	EIF1
4118	LRRC3
4119	RAB32
4120	CPEB3
4121	WIF1
4122	MLC1
4123	HLA-DRB1
4124	REEP5
4125	TGM2
4126	MEOX2
4127	IL1R1
4128	KRT1
4129	KCNJ15
4130	MAP4K2
4131	SMG6
4132	HMOX1
4133	PIK3R3
4134	STAB2
4135	ZNF219
4136	MAL
4137	TSPAN13
4138	C1orf54
4139	CYP26B1
4140	ZHX2
4141	NR3C2
4142	ZNF175
4143	EGFL7
4144	TSPAN2
4145	NR3C1
4146	GFRA1
4147	RNF130
4148	PKD2
4149	VCL
4150	NUDT9
4151	TSNAXIP1
4152	P2RX2
4153	CYP2F1
4154	SNX3
4155	SPAG8
4156	IFT57
4157	ATP2C1
4158	FZD5
4159	IFIT2
4160	ITGAM
4161	SSBP2
4162	DYNC1LI1
4163	C3orf36
4164	LONRF3
4165	FYN
4166	BANK1
4167	ISCU
4168	SLC25A20
4169	ERMAP
4170	FCGR2A
4171	FYCO1
4172	WNT2
4173	TCEAL1
4174	RGL1
4175	ARHGAP17
4176	TEKT2
4177	NECAP2
4178	ZNF395
4179	C9orf116
4180	P2RY13
4181	HHEX
4182	KRT4
4183	CPT1A
4184	NLRP3
4185	MLLT1
4186	HLF
4187	DEFA4
4188	AMD1
4189	PLEKHB2
4190	SOX13
4191	TNNT3
4192	OASL
4193	ARHGAP28
4194	SEMA3D
4195	DYSF
4196	FILIP1L
4197	MYLIP
4198	DNAI2
4199	KCNMB2
4200	EVC
4201	TMSB4X
4202	PEA15
4203	GSN
4204	NELL2
4205	TLR7
4206	TOR1AIP1
4207	CLIC2
4208	PDE1C
4209	NKG7
4210	FBXL12
4211	ARG1
4212	MS4A3
4213	TBC1D1
4214	PINK1
4215	ARMC4
4216	PVALB
4217	MORF4L1
4218	ST3GAL6
4219	MSX1
4220	PKD2L1
4221	EDNRA
4222	ITGA10
4223	NCALD
4224	MBNL2
4225	CEACAM3
4226	CCL16
4227	ANK3
4228	CRIP1
4229	RAB5B
4230	FSTL3
4231	ENPP4
4232	UNC13B
4233	MAP3K14
4234	CPVL
4235	TESK2
4236	IFT140
4237	WDR7
4238	KLF7
4239	NRGN
4240	PSAP
4241	FUT1
4242	CEACAM8
4243	SLC24A3
4244	UBTD1
4245	CHPT1
4246	WDR37
4247	YPEL5
4248	POLDIP3
4249	GSTA4
4250	PLEK
4251	TRIM22
4252	KLRD1
4253	LAMP1
4254	ARHGEF2
4255	DNAH9
4256	DNAJB1
4257	NR2F1
4258	WDR19
4259	PTPN9
4260	ANXA5
4261	CD9
4262	RBM23
4263	RHOG
4264	SCARA3
4265	APBB1IP
4266	RTN4
4267	PLCD1
4268	ZNF589
4269	CCL18
4270	TGFB2
4271	TBXAS1
4272	LUZP1
4273	DNAI1
4274	ZNF536
4275	MMP25
4276	APOA1
4277	CAMKK2
4278	RAB8A
4279	SCN3B
4280	PEG3
4281	TIMP2
4282	CD47
4283	ATP1B3
4284	MAN1C1
4285	MRC2
4286	CPEB1
4287	ABCA1
4288	SCN11A
4289	HLA-DRB6
4290	DOK3
4291	SMAD4
4292	RRAD
4293	HEY1
4294	S100A4
4295	MECP2
4296	RGN
4297	TNFRSF10D
4298	TNFRSF1B
4299	IL12RB1
4300	SGCD
4301	IL1B
4302	CSF3R
4303	RAPGEF3
4304	MPL
4305	SEMA6B
4306	NISCH
4307	GNPTAB
4308	CAMK2N1
4309	ZFP2
4310	ELF1
4311	MYRIP
4312	SNTB2
4313	REV3L
4314	SLC16A10
4315	POPDC2
4316	WDR48
4317	PDE3B
4318	SLCO4C1
4319	VPS13D
4320	USP25
4321	CX3CL1
4322	MBNL1
4323	FER
4324	LRRFIP2
4325	KIR3DL1
4326	FLT1
4327	CHSY1
4328	AOX1
4329	KBTBD4
4330	NMT2
4331	MXRA7
4332	PTPRC
4333	DSTN
4334	TTBK2
4335	GLUL
4336	MT1X
4337	FAM53C
4338	C3AR1
4339	ABCC9
4340	ADARB2
4341	LAMA2
4342	FTL
4343	IL10RA
4344	PLA2G3
4345	HEXB
4346	HSD11B1
4347	PRCP
4348	MEOX1
4349	DAAM2
4350	CTSW
4351	RBL2
4352	SP2
4353	ACTR1A
4354	SLC25A4
4355	BCAS3
4356	CRISPLD2
4357	CCND3
4358	CD74
4359	LILRB2
4360	NRIP2
4361	ARL8B
4362	RSBN1
4363	HLA-DQA1
4364	DUSP22
4365	ALPL
4366	PLCL2
4367	MAST3
4368	CORIN
4369	DYNC2H1
4370	DMXL1
4371	RCL1
4372	CSTA
4373	KCTD9
4374	PRKCD
4375	IGSF6
4376	LIMK2
4377	GABPA
4378	NEK1
4379	PTMS
4380	ISCA1
4381	NCF4
4382	KATNA1
4383	COQ7
4384	IL18RAP
4385	CTDSP1
4386	GAPVD1
4387	ENPEP
4388	PTPN12
4389	SNAP23
4390	IFIT3
4391	UBE2B
4392	FOXJ2
4393	NR1H2
4394	LCP2
4395	MGAM
4396	SLPI
4397	PLCG2
4398	TNFRSF8
4399	PGAP1
4400	NR2F2
4401	SLC18A2
4402	ALDH1A1
4403	ITPKB
4404	GAS2L1
4405	HSPA1L
4406	TPP1
4407	SLC25A24
4408	EYA4
4409	TMEM87A
4410	WNT11
4411	MAPK3
4412	SETBP1
4413	ZFP36L2
4414	IRF1
4415	TUB
4416	SPAG6
4417	CSDE1
4418	NXN
4419	MGLL
4420	GPC5
4421	STK4
4422	CBX6
4423	VNN2
4424	PRMT2
4425	RAB20
4426	GTDC1
4427	BTG1
4428	INPP5B
4429	EPHX2
4430	LEPROTL1
4431	TSPYL4
4432	PLEKHM2
4433	SLC16A5
4434	PLN
4435	OAZ1
4436	PLA1A
4437	HMG20A
4438	RHOB
4439	FGF7
4440	MAP1LC3B
4441	CHN1
4442	PDLIM3
4443	MAPK4
4444	HDC
4445	NAP1L2
4446	PFKFB2
4447	ADAMTS9
4448	ALDH3B1
4449	CEBPD
4450	MYL6
4451	ATP2B4
4452	GABARAPL2
4453	ICOS
4454	BACH2
4455	GNMT
4456	PBX1
4457	CD160
4458	RGS2
4459	TIPARP
4460	TEX14
4461	IL1A
4462	CFTR
4463	KLRG1
4464	CYLD
4465	CD82
4466	CD200
4467	TRIM21
4468	N4BP3
4469	COL4A5
4470	TSPO
4471	NINJ2
4472	MID2
4473	PCF11
4474	CAPN3
4475	EDEM1
4476	ROCK1
4477	ID1
4478	LMNA
4479	CACNA1C
4480	C1QTNF1
4481	TYRP1
4482	LYZ
4483	IFIT5
4484	TAGLN
4485	ACAT1
4486	NME5
4487	MAPK10
4488	PIN1
4489	FDX1
4490	PSIP1
4491	BTN3A2
4492	CCDC33
4493	CTSH
4494	CLEC10A
4495	BCL7B
4496	RHOBTB2
4497	PDGFA
4498	IQCG
4499	CD58
4500	HSD17B12
4501	RIC3
4502	PDXK
4503	CSPG4
4504	FKBP1B
4505	ATP6V1E1
4506	CTDSP2
4507	GSTO1
4508	GYPB
4509	ANKRD6
4510	WTAP
4511	HMBOX1
4512	SLC35A5
4513	GCA
4514	MBD2
4515	PDE6A
4516	RB1
4517	OSBPL1A
4518	TMEM43
4519	HAS2
4520	TSPYL2
4521	PTGFR
4522	SPON1
4523	UBB
4524	COTL1
4525	MPPE1
4526	AOAH
4527	LRIG1
4528	KIAA0513
4529	ATG7
4530	LCAT
4531	RAB31
4532	SCNN1G
4533	PTEN
4534	MAOA
4535	PIK3CG
4536	HLA-DQB1
4537	TIAM1
4538	RAP2A
4539	ZFPM2
4540	CLCN6
4541	ACAA1
4542	CRADD
4543	ALAD
4544	TMEM19
4545	TAOK3
4546	NTAN1
4547	ITGA5
4548	SMPD1
4549	TLR3
4550	KLRB1
4551	BMP5
4552	HIRIP3
4553	NEO1
4554	TMEM115
4555	ITGB2
4556	RGS19
4557	C2
4558	CCNA1
4559	UBE2D3
4560	CLN5
4561	ITPR1
4562	HCLS1
4563	ATP10D
4564	CD247
4565	DCTN6
4566	CALD1
4567	CEBPA
4568	PLA2G2A
4569	HGF
4570	MEGF9
4571	MTMR12
4572	RNF123
4573	PURA
4574	GPSM3
4575	SLC6A16
4576	KIR2DL1
4577	RENBP
4578	KLHL4
4579	SYNGR1
4580	PRSS12
4581	ZCCHC2
4582	DLEC1
4583	FBXO21
4584	HLA-DMA
4585	PKIA
4586	CTNNBIP1
4587	THAP11
4588	MKRN2
4589	AKTIP
4590	GRAP2
4591	SNN
4592	AKAP12
4593	HDAC4
4594	ZFYVE26
4595	HLA-DMB
4596	SHANK2
4597	AADAC
4598	USP11
4599	MT2A
4600	KLHL9
4601	PER3
4602	PIK3C2A
4603	JAKMIP2
4604	DCTN3
4605	NR4A2
4606	CCDC121
4607	CYTL1
4608	TRIM3
4609	OTUD4
4610	JMJD1C
4611	MAT2B
4612	TNFSF10
4613	ARPC5
4614	AFF2
4615	IK
4616	TEAD4
4617	PCMT1
4618	TCEAL4
4619	TLR5
4620	CTSF
4621	MAN2A2
4622	RAB11A
4623	HBZ
4624	CYB5R4
4625	DNAJB12
4626	MMP28
4627	GLRX
4628	PTPRT
4629	CRYL1
4630	YWHAB
4631	LSP1
4632	ACOT9
4633	PZP
4634	RYR2
4635	MAPK11
4636	CCDC25
4637	RND1
4638	DPP8
4639	SLC23A2
4640	AZI2
4641	KDR
4642	ABR
4643	MKNK1
4644	LILRB5
4645	PTGDR
4646	STAM
4647	EIF5
4648	KCNJ2
4649	SPRY1
4650	DYNC2LI1
4651	EVI2A
4652	LSM6
4653	RPS6KA5
4654	PRND
4655	SLC25A28
4656	HIP1
4657	NDFIP1
4658	CLEC4A
4659	ATP8A2
4660	HSPB2
4661	RRAGD
4662	EPHB6
4663	PEX5
4664	CBL
4665	RNASE4
4666	IRAK3
4667	AFF1
4668	FES
4669	CEP68
4670	GATA3
4671	GMPR
4672	KIR2DL3
4673	SLC2A6
4674	KCTD15
4675	DNASE2
4676	PPP1R12B
4677	DNAH7
4678	NOD1
4679	TDRD7
4680	TMPRSS2
4681	PTPN13
4682	CR1
4683	ELN
4684	TCTA
4685	MAFB
4686	EPM2AIP1
4687	RARB
4688	CDH6
4689	HIF3A
4690	ILK
4691	GPR20
4692	TRDMT1
4693	ALS2CL
4694	GZMH
4695	PALLD
4696	ARMC8
4697	KIAA0232
4698	PRDM2
4699	CLEC7A
4700	BNIP3L
4701	TREM1
4702	DEGS1
4703	IL12A
4704	PHF10
4705	KCNJ16
4706	CYSLTR1
4707	KLK3
4708	KLHL2
4709	BTBD3
4710	TFE3
4711	PFKFB3
4712	MICA
4713	PLAC8
4714	M6PR
4715	HABP4
4716	ASB1
4717	ADH5
4718	DNM3
4719	ITSN2
4720	SIRT2
4721	ADAMTSL2
4722	ELAC1
4723	CCL21
4724	PRPF8
4725	IQGAP2
4726	CD40LG
4727	FRAT1
4728	LAMA3
4729	MORC3
4730	SECISBP2
4731	ARSB
4732	NFKB1
4733	SNX17
4734	STAT6
4735	OLFM1
4736	CTSZ
4737	MAK
4738	MEF2C
4739	PTGS1
4740	GAS1
4741	SYK
4742	CLEC2B
4743	CGRRF1
4744	HRC
4745	CYFIP1
4746	ARHGAP19
4747	ZNF132
4748	SERPINB9
4749	RAC2
4750	TERF2IP
4751	MGAT4C
4752	CREG1
4753	AR
4754	IQCK
4755	FBXO42
4756	SLC34A2
4757	GLUD1
4758	CYP39A1
4759	RNASE1
4760	STEAP4
4761	LGALS2
4762	PDE7B
4763	IL15
4764	IGFALS
4765	CPM
4766	FRYL
4767	ARHGEF18
4768	SLN
4769	DPYD
4770	GPNMB
4771	STX8
4772	PLCB2
4773	TTC19
4774	FZD7
4775	FAS
4776	IQGAP1
4777	ROS1
4778	TLR2
4779	CCNL1
4780	PECR
4781	LANCL1
4782	IFITM2
4783	ELF4
4784	SLC9A1
4785	GUCA2A
4786	FBXO9
4787	PPP1R3C
4788	RAP1B
4789	CLC
4790	LILRA2
4791	ROBO3
4792	SFTPB
4793	GSPT2
4794	ZFYVE21
4795	FTH1
4796	F2R
4797	ARL6IP5
4798	MAPK1
4799	MTRR
4800	FDFT1
4801	HOXA2
4802	MEIS3P1
4803	NPY5R
4804	HADHA
4805	NBL1
4806	TINAGL1
4807	SLK
4808	TMBIM4
4809	FCER1A
4810	ZBTB38
4811	AVPI1
4812	TBC1D13
4813	TTC23
4814	USP53
4815	SLC22A3
4816	SOS2
4817	C1orf116
4818	ARHGEF12
4819	ENTPD1
4820	ARID5B
4821	ANK2
4822	CACNA2D3
4823	BAIAP2
4824	NEK9
4825	TNIK
4826	ACAT2
4827	FBXO3
4828	RGS3
4829	ARL2BP
4830	SAMSN1
4831	MAF
4832	BTN2A2
4833	LRPAP1
4834	RAB17
4835	RUNX3
4836	CSDC2
4837	VPS4B
4838	NKX3-1
4839	SPAG7
4840	TOX
4841	ANXA2
4842	FGFR1
4843	ARL2
4844	LAP3
4845	CDKN2D
4846	C4BPA
4847	DNALI1
4848	DMBT1
4849	PXN
4850	SRR
4851	SCNN1B
4852	CD40
4853	R3HCC1
4854	RCBTB1
4855	RELN
4856	HLA-C
4857	CDC40
4858	RHOBTB1
4859	SPTLC3
4860	ERICH1
4861	SPAG9
4862	KCNN2
4863	AKAP6
4864	FOXA2
4865	UPB1
4866	MPO
4867	EBAG9
4868	CHRM3
4869	SLITRK3
4870	CRIP2
4871	FAM8A1
4872	FMO4
4873	ZC3H14
4874	PMM1
4875	CNBP
4876	MT1E
4877	COL4A2
4878	SAP18
4879	ADCY7
4880	CD14
4881	FARS2
4882	CAST
4883	OPTN
4884	FMNL1
4885	PCNP
4886	ZC3H7A
4887	SLC26A2
4888	ALOX15B
4889	RSAD2
4890	NUAK1
4891	COMT
4892	KCNMB1
4893	CH25H
4894	RND3
4895	GLIPR1
4896	DDAH2
4897	PLCB4
4898	ELP4
4899	MAP3K6
4900	GSTM3
4901	EFHC1
4902	NAP1L3
4903	MXI1
4904	ANKRD46
4905	BTN3A1
4906	ADAM10
4907	GPR137B
4908	EDIL3
4909	MGST3
4910	ALDH9A1
4911	ATXN7
4912	VASP
4913	ACTA2
4914	USP4
4915	ZNF22
4916	CRMP1
4917	ALDH1A2
4918	SULT2B1
4919	THAP10
4920	LCMT2
4921	FOLR1
4922	PIK3C2B
4923	HBP1
4924	MOCS2
4925	LRRTM2
4926	SSPN
4927	PPP3CA
4928	MRPS31
4929	PPP3CB
4930	GCHFR
4931	HAGH
4932	PRPH
4933	EEF1A1
4934	KCNQ1
4935	MLYCD
4936	ST8SIA1
4937	CAMK1
4938	CD1D
4939	VNN3
4940	PARP11
4941	LAPTM4A
4942	OMD
4943	CD55
4944	RPS27L
4945	ARHGAP10
4946	LARP7
4947	TCF7L1
4948	NLRP1
4949	RNF128
4950	RBM22
4951	SULT1A2
4952	ADRA1B
4953	FGL2
4954	DBR1
4955	DNAJA1
4956	ARHGDIB
4957	CXCL1
4958	PHC1
4959	GNL1
4960	ARNTL
4961	COL4A6
4962	PTN
4963	COPS4
4964	GBA3
4965	NUDT18
4966	HPR
4967	FBXO38
