## Supplementary material for "The Role of PITPNC1 in Lung Adenocarcinoma: Differential Expression, Immune Infiltration, and Prognostic Significance": S3

Group	Name	Weight	Reference	PubMed	Source	Note
Physical Interactions	Wang-Huang-2017	0.04410105690704965	Molecular Details Underlying Dynamic Structures and Regulation of the Human 26S Proteasome. Wang et al. (2017). Mol Cell Proteomics	http://www.ncbi.nlm.nih.gov/pubmed/28292943
Physical Interactions	von Hundelshausen-Weber-2017	0.023291241018680558	Chemokine interactome mapping enables tailored intervention in acute and chronic inflammation. von Hundelshausen et al. (2017). Sci Transl Med	http://www.ncbi.nlm.nih.gov/pubmed/28381538
Physical Interactions	McFarland-Nussbaum-2008	0.022064451501423308	Proteomics analysis identifies phosphorylation-dependent alpha-synuclein protein interactions. McFarland et al. (2008). Mol Cell Proteomics	http://www.ncbi.nlm.nih.gov/pubmed/18614564
Physical Interactions	Guardia-Laguarta-Przedborski-2019	0.016584909513977307	PINK1 Content in Mitochondria is Regulated by ER-Associated Degradation. Guardia-Laguarta et al. (2019). J Neurosci	http://www.ncbi.nlm.nih.gov/pubmed/31300519
Physical Interactions	Maréchal-Zou-2014	0.014575605945406682	PRP19 transforms into a sensor of RPA-ssDNA after DNA damage and drives ATR activation via a ubiquitin-mediated circuitry. Maréchal et al. (2014). Mol Cell	http://www.ncbi.nlm.nih.gov/pubmed/24332808
Physical Interactions	Singh-Moore-2012	0.014021089402822508	The cellular EJC interactome reveals higher-order mRNP structure and an EJC-SR protein nexus. Singh et al. (2012). Cell	http://www.ncbi.nlm.nih.gov/pubmed/23084401
Physical Interactions	Whisenant-Salomon-2015	0.013940364092497196	The Activation-Induced Assembly of an RNA/Protein Interactome Centered on the Splicing Factor U2AF2 Regulates Gene Expression in Human CD4 T Cells. Whisenant et al. (2015). PLoS One	http://www.ncbi.nlm.nih.gov/pubmed/26641092
Physical Interactions	Tsai-Cristea-2012	0.012994635980702761	Functional proteomics establishes the interaction of SIRT7 with chromatin remodeling complexes and expands its role in regulation of RNA polymerase I transcription. Tsai et al. (2012). Mol Cell Proteomics	http://www.ncbi.nlm.nih.gov/pubmed/22586326
Physical Interactions	Kneissl-Grummt-2003	0.012613182004166184	Interaction and assembly of murine pre-replicative complex proteins in yeast and mouse cells. Kneissl et al. (2003). J Mol Biol	http://www.ncbi.nlm.nih.gov/pubmed/12614612
Physical Interactions	Zhang-Vermeulen-2017	0.011976130963803386	An Interaction Landscape of Ubiquitin Signaling. Zhang et al. (2017). Mol Cell	http://www.ncbi.nlm.nih.gov/pubmed/28190767
Physical Interactions	Narayan-Bennett-2012	0.011568083809215082	Short-chain 3-hydroxyacyl-coenzyme A dehydrogenase associates with a protein super-complex integrating multiple metabolic pathways. Narayan et al. (2012). PLoS One	http://www.ncbi.nlm.nih.gov/pubmed/22496890
Physical Interactions	Li-Fu-2017	0.011282472612017	The OncoPPi network of cancer-focused protein-protein interactions to inform biological insights and therapeutic strategies. Li et al. (2017). Nat Commun	http://www.ncbi.nlm.nih.gov/pubmed/28205554
Physical Interactions	Li-Hung-2019	0.010918168594356861	MET Inhibitors Promote Liver Tumor Evasion of the Immune Response by Stabilizing PDL1. Li et al. (2019). Gastroenterology	http://www.ncbi.nlm.nih.gov/pubmed/30711629
Physical Interactions	Richter-Chrzanowska-Lightowlers-2010	0.010717818854837592	A functional peptidyl-tRNA hydrolase, ICT1, has been recruited into the human mitochondrial ribosome. Richter et al. (2010). EMBO J	http://www.ncbi.nlm.nih.gov/pubmed/20186120
Physical Interactions	Ertych-Bastians-2016	0.010715738149822192	CHK2-BRCA1 tumor-suppressor axis restrains oncogenic Aurora-A kinase to ensure proper mitotic microtubule assembly. Ertych et al. (2016). Proc Natl Acad Sci U S A	http://www.ncbi.nlm.nih.gov/pubmed/26831064
Physical Interactions	Yu-Chow-2013	0.010105592677537965	VCP phosphorylation-dependent interaction partners prevent apoptosis in Helicobacter pylori-infected gastric epithelial cells. Yu et al. (2013). PLoS One	http://www.ncbi.nlm.nih.gov/pubmed/23383273
Physical Interactions	Lee-Jou-2019	0.009818350569890198	Parkinson's disease-associated LRRK2-G2019S mutant acts through regulation of SERCA activity to control ER stress in astrocytes. Lee et al. (2019). Acta Neuropathol Commun	http://www.ncbi.nlm.nih.gov/pubmed/31046837
Physical Interactions	Colicelli-2010	0.009466505992912402	ABL tyrosine kinases: evolution of function, regulation, and specificity. Colicelli. (2010). Sci Signal	http://www.ncbi.nlm.nih.gov/pubmed/20841568
Physical Interactions	Matsumoto-Nakayama-2005	0.00944007465307693	Large-scale analysis of the human ubiquitin-related proteome. Matsumoto et al. (2005). Proteomics	http://www.ncbi.nlm.nih.gov/pubmed/16196087
Physical Interactions	Kotlyar-Jurisica-2015	0.009396090876950234	In silico prediction of physical protein interactions and characterization of interactome orphans. Kotlyar et al. (2015). Nat Methods	http://www.ncbi.nlm.nih.gov/pubmed/25402006
Physical Interactions	Petschnigg-Stagljar-2014	0.009243051187785872	The mammalian-membrane two-hybrid assay (MaMTH) for probing membrane-protein interactions in human cells. Petschnigg et al. (2014). Nat Methods	http://www.ncbi.nlm.nih.gov/pubmed/24658140
Physical Interactions	Guarani-Harper-2014	0.008862266493429078	TIMMDC1/C3orf1 functions as a membrane-embedded mitochondrial complex I assembly factor through association with the MCIA complex. Guarani et al. (2014). Mol Cell Biol	http://www.ncbi.nlm.nih.gov/pubmed/24344204
Physical Interactions	Lu-Zhang-2013	0.008062927226197869	The HECT type ubiquitin ligase NEDL2 is degraded by anaphase-promoting complex/cyclosome (APC/C)-Cdh1, and its tight regulation maintains the metaphase to anaphase transition. Lu et al. (2013). J Biol Chem	http://www.ncbi.nlm.nih.gov/pubmed/24163370
Physical Interactions	Berggård-James-2006	0.007796108695037233	140 mouse brain proteins identified by Ca2+-calmodulin affinity chromatography and tandem mass spectrometry. Berggård et al. (2006). J Proteome Res	http://www.ncbi.nlm.nih.gov/pubmed/16512683
Physical Interactions	Kupka-Walczak-2016	0.007541757821261178	SPATA2-Mediated Binding of CYLD to HOIP Enables CYLD Recruitment to Signaling Complexes. Kupka et al. (2016). Cell Rep	http://www.ncbi.nlm.nih.gov/pubmed/27545878
Physical Interactions	Freibaum-Taylor-2010	0.00722579637625837	Global analysis of TDP-43 interacting proteins reveals strong association with RNA splicing and translation machinery. Freibaum et al. (2010). J Proteome Res	http://www.ncbi.nlm.nih.gov/pubmed/20020773
Physical Interactions	Perez-Perri-Espinosa-2016	0.006481752657055869	The TIP60 Complex Is a Conserved Coactivator of HIF1A. Perez-Perri et al. (2016). Cell Rep	http://www.ncbi.nlm.nih.gov/pubmed/27320910
Physical Interactions	Jirawatnotai-Sicinski-2011	0.006479303767110263	A function for cyclin D1 in DNA repair uncovered by protein interactome analyses in human cancers. Jirawatnotai et al. (2011). Nature	http://www.ncbi.nlm.nih.gov/pubmed/21654808
Physical Interactions	Kırlı-Görlich-2015	0.006453714960457484	A deep proteomics perspective on CRM1-mediated nuclear export and nucleocytoplasmic partitioning. Kırlı et al. (2015). Elife	http://www.ncbi.nlm.nih.gov/pubmed/26673895
Physical Interactions	Leung-Jones-2014	0.0062146438216821075	Enhanced prediction of Src homology 2 (SH2) domain binding potentials using a fluorescence polarization-derived c-Met, c-Kit, ErbB, and androgen receptor interactome. Leung et al. (2014). Mol Cell Proteomics	http://www.ncbi.nlm.nih.gov/pubmed/24728074
Physical Interactions	Yatim-Benkirane-2012	0.006010749207171722	NOTCH1 nuclear interactome reveals key regulators of its transcriptional activity and oncogenic function. Yatim et al. (2012). Mol Cell	http://www.ncbi.nlm.nih.gov/pubmed/23022380
Physical Interactions	Mak-Moffat-2010	0.0059982970132520935	A lentiviral functional proteomics approach identifies chromatin remodeling complexes important for the induction of pluripotency. Mak et al. (2010). Mol Cell Proteomics	http://www.ncbi.nlm.nih.gov/pubmed/20305087
Physical Interactions	Chen-Ge-2013 B	0.005950922999480552	Bcl2-associated athanogene 3 interactome analysis reveals a new role in modulating proteasome activity. Chen et al. (2013). Mol Cell Proteomics	http://www.ncbi.nlm.nih.gov/pubmed/23824909
Physical Interactions	Zanon-Pichler-2013	0.00591371375879931	Profiling of Parkin-binding partners using tandem affinity purification. Zanon et al. (2013). PLoS One	http://www.ncbi.nlm.nih.gov/pubmed/24244333
Physical Interactions	Raisner-Gascoigne-2018	0.005695913051257222	Enhancer Activity Requires CBP/P300 Bromodomain-Dependent Histone H3K27 Acetylation. Raisner et al. (2018). Cell Rep	http://www.ncbi.nlm.nih.gov/pubmed/30110629
Physical Interactions	Jang-Trono-2018	0.005664559773459716	KAP1 facilitates reinstatement of heterochromatin after DNA replication. Jang et al. (2018). Nucleic Acids Res	http://www.ncbi.nlm.nih.gov/pubmed/29955894
Physical Interactions	Ahn-Lee-2008	0.005571602294115218	The tumour suppressor PTEN mediates a negative regulation of the E3 ubiquitin-protein ligase Nedd4. Ahn et al. (2008). Biochem J	http://www.ncbi.nlm.nih.gov/pubmed/18307411
Physical Interactions	IREF-reactome	0.005496862521878413
Physical Interactions	Vastrik-Stein-2007	0.005496862500691311	Reactome: a knowledge base of biologic pathways and processes. Vastrik et al. (2007). Genome Biol	http://www.ncbi.nlm.nih.gov/pubmed/17367534
Physical Interactions	Liu-Varjosalo-2018	0.005027044589406066	An AP-MS- and BioID-compatible MAC-tag enables comprehensive mapping of protein interactions and subcellular localizations. Liu et al. (2018). Nat Commun	http://www.ncbi.nlm.nih.gov/pubmed/29568061
Physical Interactions	Wang-Liu-2019	0.004835579799831141	POH1 contributes to hyperactivation of TGF-β signaling and facilitates hepatocellular carcinoma metastasis through deubiquitinating TGF-β receptors and caveolin-1. Wang et al. (2019). EBioMedicine	http://www.ncbi.nlm.nih.gov/pubmed/30745168
Physical Interactions	Murakawa-Landthaler-2015	0.0047321307256441795	RC3H1 post-transcriptionally regulates A20 mRNA and modulates the activity of the IKK/NF-κB pathway. Murakawa et al. (2015). Nat Commun	http://www.ncbi.nlm.nih.gov/pubmed/26170170
Physical Interactions	Elliott-Gyrd-Hansen-2016	0.004682860851719053	SPATA2 Links CYLD to LUBAC, Activates CYLD, and Controls LUBAC Signaling. Elliott et al. (2016). Mol Cell	http://www.ncbi.nlm.nih.gov/pubmed/27591049
Physical Interactions	Lee-Choi-2016	0.00463268554740416	Interactomic analysis of REST/NRSF and implications of its functional links with the transcription suppressor TRIM28 during neuronal differentiation. Lee et al. (2016). Sci Rep	http://www.ncbi.nlm.nih.gov/pubmed/27976729
Physical Interactions	Hüttenhain-Krogan-2019	0.004617962071603055	ARIH2 Is a Vif-Dependent Regulator of CUL5-Mediated APOBEC3G Degradation in HIV Infection. Hüttenhain et al. (2019). Cell Host Microbe	http://www.ncbi.nlm.nih.gov/pubmed/31253590
Physical Interactions	IREF-bhf-ucl	0.004550712191118502
Physical Interactions	Leung-Miller-2017	0.004532614159848887	ZMYM3 regulates BRCA1 localization at damaged chromatin to promote DNA repair. Leung et al. (2017). Genes Dev	http://www.ncbi.nlm.nih.gov/pubmed/28242625
Physical Interactions	Scifo-Lalowski-2015	0.004508927950543938	Quantitative analysis of PPT1 interactome in human neuroblastoma cells. Scifo et al. (2015). Data Brief	http://www.ncbi.nlm.nih.gov/pubmed/26217791
Physical Interactions	Koch-Hermeking-2007	0.004504716406731509	Large-scale identification of c-MYC-associated proteins using a combined TAP/MudPIT approach. Koch et al. (2007). Cell Cycle	http://www.ncbi.nlm.nih.gov/pubmed/17314511
Physical Interactions	Chen-Zhang-2013	0.004283334191989461	Quantitative study of the interactome of PKCζ involved in the EGF-induced tumor cell chemotaxis. Chen et al. (2013). J Proteome Res	http://www.ncbi.nlm.nih.gov/pubmed/23402259
Physical Interactions	Neganova-Lako-2011	0.004208715433011083	An important role for CDK2 in G1 to S checkpoint activation and DNA damage response in human embryonic stem cells. Neganova et al. (2011). Stem Cells	http://www.ncbi.nlm.nih.gov/pubmed/21319273
Physical Interactions	Taipale-Lindquist-2012	0.004191475698672731	Quantitative analysis of HSP90-client interactions reveals principles of substrate recognition. Taipale et al. (2012). Cell	http://www.ncbi.nlm.nih.gov/pubmed/22939624
Physical Interactions	Heidelberger-Beli-2018	0.004091055846884015	Proteomic profiling of VCP substrates links VCP to K6-linked ubiquitylation and c-Myc function. Heidelberger et al. (2018). EMBO Rep	http://www.ncbi.nlm.nih.gov/pubmed/29467282
Physical Interactions	Persaud-Rotin-2009 A	0.003932771878458175	Comparison of substrate specificity of the ubiquitin ligases Nedd4 and Nedd4-2 using proteome arrays. Persaud et al. (2009). Mol Syst Biol	http://www.ncbi.nlm.nih.gov/pubmed/19953087
Physical Interactions	McNamara-D'Orso-2016	0.0038114822269939585	KAP1 Recruitment of the 7SK snRNP Complex to Promoters Enables Transcription Elongation by RNA Polymerase II. McNamara et al. (2016). Mol Cell	http://www.ncbi.nlm.nih.gov/pubmed/26725010
Physical Interactions	Xie-Cong-2013	0.003799547145682267	Deubiquitinase FAM/USP9X interacts with the E3 ubiquitin ligase SMURF1 protein and protects it from ligase activity-dependent self-degradation. Xie et al. (2013). J Biol Chem	http://www.ncbi.nlm.nih.gov/pubmed/23184937
Physical Interactions	Zhou-Conrads-2004	0.0037805084321743307	An investigation into the human serum "interactome". Zhou et al. (2004). Electrophoresis	http://www.ncbi.nlm.nih.gov/pubmed/15174051
Physical Interactions	Alsulami-Cagney-2019	0.003406566949376976	SETD1A Methyltransferase Is Physically and Functionally Linked to the DNA Damage Repair Protein RAD18. Alsulami et al. (2019). Mol Cell Proteomics	http://www.ncbi.nlm.nih.gov/pubmed/31076518
Physical Interactions	Beyer-Boldt-2018	0.0033790389488287833	CRISPR/Cas9-mediated Genomic Editing of Cluap1/IFT38 Reveals a New Role in Actin Arrangement. Beyer et al. (2018). Mol Cell Proteomics	http://www.ncbi.nlm.nih.gov/pubmed/29615496
Physical Interactions	Fogeron-Lange-2013	0.003375142835102724	LGALS3BP regulates centriole biogenesis and centrosome hypertrophy in cancer cells. Fogeron et al. (2013). Nat Commun	http://www.ncbi.nlm.nih.gov/pubmed/23443559
Physical Interactions	Phillips-Corn-2013	0.003321648624335132	Conformational dynamics control ubiquitin-deubiquitinase interactions and influence in vivo signaling. Phillips et al. (2013). Proc Natl Acad Sci U S A	http://www.ncbi.nlm.nih.gov/pubmed/23801757
Physical Interactions	IREF-hpidb	0.0033086258996353904
Physical Interactions	Diner-Cristea-2015	0.0032530624337001835	Interactions of the Antiviral Factor Interferon Gamma-Inducible Protein 16 (IFI16) Mediate Immune Signaling and Herpes Simplex Virus-1 Immunosuppression. Diner et al. (2015). Mol Cell Proteomics	http://www.ncbi.nlm.nih.gov/pubmed/25693804
Physical Interactions	Malovannaya-Qin-2010	0.003216638469998103	Streamlined analysis schema for high-throughput identification of endogenous protein complexes. Malovannaya et al. (2010). Proc Natl Acad Sci U S A	http://www.ncbi.nlm.nih.gov/pubmed/20133760
Physical Interactions	Barr-Knapp-2009	0.003215256467988763	Large-scale structural analysis of the classical human protein tyrosine phosphatome. Barr et al. (2009). Cell	http://www.ncbi.nlm.nih.gov/pubmed/19167335
Physical Interactions	Faust-Frankel-2018	0.00316725801918199	The HIV-1 Tat protein recruits a ubiquitin ligase to reorganize the 7SK snRNP for transcriptional activation. Faust et al. (2018). Elife	http://www.ncbi.nlm.nih.gov/pubmed/29845934
Physical Interactions	Pladevall-Morera-Lopez-Contreras-2019	0.003159308473130591	Proteomic characterization of chromosomal common fragile site (CFS)-associated proteins uncovers ATRX as a regulator of CFS stability. Pladevall-Morera et al. (2019). Nucleic Acids Res	http://www.ncbi.nlm.nih.gov/pubmed/31180492
Physical Interactions	Fenner-Prehn-2010	0.0030319492582948438	Expanding the substantial interactome of NEMO using protein microarrays. Fenner et al. (2010). PLoS One	http://www.ncbi.nlm.nih.gov/pubmed/20098747
Physical Interactions	Keller-Lee-2014	0.0029215861620696007	SAICAR induces protein kinase activity of PKM2 that is necessary for sustained proliferative signaling of cancer cells. Keller et al. (2014). Mol Cell	http://www.ncbi.nlm.nih.gov/pubmed/24606918
Physical Interactions	Persaud-Rotin-2009 B	0.002902642779494025	Comparison of substrate specificity of the ubiquitin ligases Nedd4 and Nedd4-2 using proteome arrays. Persaud et al. (2009). Mol Syst Biol	http://www.ncbi.nlm.nih.gov/pubmed/19953087
Physical Interactions	Oliviero-Cagney-2016	0.002887178433884257	Dynamic Protein Interactions of the Polycomb Repressive Complex 2 during Differentiation of Pluripotent Cells. Oliviero et al. (2016). Mol Cell Proteomics	http://www.ncbi.nlm.nih.gov/pubmed/27634302
Physical Interactions	Nassa-Weisz-2019	0.0028712774437503943	The RNA-mediated estrogen receptor α interactome of hormone-dependent human breast cancer cell nuclei. Nassa et al. (2019). Sci Data	http://www.ncbi.nlm.nih.gov/pubmed/31527615
Physical Interactions	Weinmann-Meister-2009	0.00280425909313056	Importin 8 is a gene silencing factor that targets argonaute proteins to distinct mRNAs. Weinmann et al. (2009). Cell	http://www.ncbi.nlm.nih.gov/pubmed/19167051
Physical Interactions	Yang-Brasier-2015	0.0027668223221659553	Systematic Determination of Human Cyclin Dependent Kinase (CDK)-9 Interactome Identifies Novel Functions in RNA Splicing Mediated by the DEAD Box (DDX)-5/17 RNA Helicases. Yang et al. (2015). Mol Cell Proteomics	http://www.ncbi.nlm.nih.gov/pubmed/26209609
Physical Interactions	Kristensen-Foster-2012	0.0027557316415265302	A high-throughput approach for measuring temporal changes in the interactome. Kristensen et al. (2012). Nat Methods	http://www.ncbi.nlm.nih.gov/pubmed/22863883
Physical Interactions	Behzadnia-Lührmann-2007	0.002659629995839006	Composition and three-dimensional EM structure of double affinity-purified, human prespliceosomal A complexes. Behzadnia et al. (2007). EMBO J	http://www.ncbi.nlm.nih.gov/pubmed/17332742
Physical Interactions	Llères-Lamond-2010	0.0026360618318667975	Direct interaction between hnRNP-M and CDC5L/PLRG1 proteins affects alternative splice site choice. Llères et al. (2010). EMBO Rep	http://www.ncbi.nlm.nih.gov/pubmed/20467437
Physical Interactions	Weishäupl-Schmidt-2019	0.0025613812614169425	Physiological and pathophysiological characteristics of ataxin-3 isoforms. Weishäupl et al. (2019). J Biol Chem	http://www.ncbi.nlm.nih.gov/pubmed/30455355
Physical Interactions	Varjosalo-Gstaiger-2013 B	0.002475475247944619	The protein interaction landscape of the human CMGC kinase group. Varjosalo et al. (2013). Cell Rep	http://www.ncbi.nlm.nih.gov/pubmed/23602568
Physical Interactions	Hein-Mann-2015	0.002441746233657396	A human interactome in three quantitative dimensions organized by stoichiometries and abundances. Hein et al. (2015). Cell	http://www.ncbi.nlm.nih.gov/pubmed/26496610
Physical Interactions	Hosp-Selbach-2015	0.0024404662987258727	Quantitative interaction proteomics of neurodegenerative disease proteins. Hosp et al. (2015). Cell Rep	http://www.ncbi.nlm.nih.gov/pubmed/25959826
Physical Interactions	Hutchins-Peters-2010	0.0023797105547132364	Systematic analysis of human protein complexes identifies chromosome segregation proteins. Hutchins et al. (2010). Science	http://www.ncbi.nlm.nih.gov/pubmed/20360068
Physical Interactions	Greco-Cristea-2011	0.0023740452829169333	Nuclear import of histone deacetylase 5 by requisite nuclear localization signal phosphorylation. Greco et al. (2011). Mol Cell Proteomics	http://www.ncbi.nlm.nih.gov/pubmed/21081666
Physical Interactions	Thompson-Luchansky-2014	0.0023730348255451127	Quantitative Lys-ϵ-Gly-Gly (diGly) proteomics coupled with inducible RNAi reveals ubiquitin-mediated proteolysis of DNA damage-inducible transcript 4 (DDIT4) by the E3 ligase HUWE1. Thompson et al. (2014). J Biol Chem	http://www.ncbi.nlm.nih.gov/pubmed/25147182
Physical Interactions	Xiao-Lefkowitz-2007	0.002358863903835408	Functional specialization of beta-arrestin interactions revealed by proteomic analysis. Xiao et al. (2007). Proc Natl Acad Sci U S A	http://www.ncbi.nlm.nih.gov/pubmed/17620599
Physical Interactions	Gloeckner-Ueffing-2007	0.002333171233215818	A novel tandem affinity purification strategy for the efficient isolation and characterisation of native protein complexes. Gloeckner et al. (2007). Proteomics	http://www.ncbi.nlm.nih.gov/pubmed/17979178
Physical Interactions	Brehme-Superti-Furga-2009	0.0023009741029246444	Charting the molecular network of the drug target Bcr-Abl. Brehme et al. (2009). Proc Natl Acad Sci U S A	http://www.ncbi.nlm.nih.gov/pubmed/19380743
Physical Interactions	Jones-MacBeath-2006	0.0022648549079034735	A quantitative protein interaction network for the ErbB receptors using protein microarrays. Jones et al. (2006). Nature	http://www.ncbi.nlm.nih.gov/pubmed/16273093
Physical Interactions	Scott-Schulman-2016	0.0022469554283945266	Two Distinct Types of E3 Ligases Work in Unison to Regulate Substrate Ubiquitylation. Scott et al. (2016). Cell	http://www.ncbi.nlm.nih.gov/pubmed/27565346
Physical Interactions	Yang-Maurer-2018	0.0022181712441152177	rec-YnH enables simultaneous many-by-many detection of direct protein-protein and protein-RNA interactions. Yang et al. (2018). Nat Commun	http://www.ncbi.nlm.nih.gov/pubmed/30217970
Physical Interactions	Xu-Zetter-2016	0.002210359351674592	Prohibitin 1 regulates tumor cell apoptosis via the interaction with X-linked inhibitor of apoptosis protein. Xu et al. (2016). J Mol Cell Biol	http://www.ncbi.nlm.nih.gov/pubmed/27025967
Physical Interactions	IREF-quickgo	0.0022088275832691743
Physical Interactions	Van Quickelberghe-Gevaert-2018	0.0021808437048480944	A protein-protein interaction map of the TNF-induced NF-κB signal transduction pathway. Van Quickelberghe et al. (2018). Sci Data	http://www.ncbi.nlm.nih.gov/pubmed/30561431
Physical Interactions	Mohammed-Carroll-2013	0.0021565877178096097	Endogenous purification reveals GREB1 as a key estrogen receptor regulatory factor. Mohammed et al. (2013). Cell Rep	http://www.ncbi.nlm.nih.gov/pubmed/23403292
Physical Interactions	IREF-intcomplex	0.0021548879657447757
Physical Interactions	IREF-dip	0.002139343067195655
Physical Interactions	Yang-Wang-2018	0.002136740850229291	E3 Ligase Trim21 Ubiquitylates and Stabilizes Keratin 17 to Induce STAT3 Activation in Psoriasis. Yang et al. (2018). J Invest Dermatol	http://www.ncbi.nlm.nih.gov/pubmed/29859926
Physical Interactions	Tiemann-Kani-2019	0.002117810227507873	Loss of ER retention motif of AGR2 can impact mTORC signaling and promote cancer metastasis. Tiemann et al. (2019). Oncogene	http://www.ncbi.nlm.nih.gov/pubmed/30575818
Physical Interactions	IREF-mbinfo	0.002095932532627203
Physical Interactions	Wan-Emili-2015	0.00205417795367206	Panorama of ancient metazoan macromolecular complexes. Wan et al. (2015). Nature	http://www.ncbi.nlm.nih.gov/pubmed/26344197
Physical Interactions	Herr-Helleday-2015	0.002040810131003997	A genome-wide IR-induced RAD51 foci RNAi screen identifies CDC73 involved in chromatin remodeling for DNA repair. Herr et al. (2015). Cell Discov	http://www.ncbi.nlm.nih.gov/pubmed/27462432
Physical Interactions	Gupta-Pelletier-2015	0.00202478482557869	A Dynamic Protein Interaction Landscape of the Human Centrosome-Cilium Interface. Gupta et al. (2015). Cell	http://www.ncbi.nlm.nih.gov/pubmed/26638075
Physical Interactions	Havugimana-Emili-2012	0.001963290793730565	A census of human soluble protein complexes. Havugimana et al. (2012). Cell	http://www.ncbi.nlm.nih.gov/pubmed/22939629
Physical Interactions	Kaltenbach-Hughes-2007	0.001962717540950435	Huntingtin interacting proteins are genetic modifiers of neurodegeneration. Kaltenbach et al. (2007). PLoS Genet	http://www.ncbi.nlm.nih.gov/pubmed/17500595
Physical Interactions	Fonseca-Damgaard-2015	0.0019244163558973246	La-related Protein 1 (LARP1) Represses Terminal Oligopyrimidine (TOP) mRNA Translation Downstream of mTOR Complex 1 (mTORC1). Fonseca et al. (2015). J Biol Chem	http://www.ncbi.nlm.nih.gov/pubmed/25940091
Physical Interactions	Devarajan-Ketha-Kumar-2012	0.001921600072176867	The sclerostin-bone protein interactome. Devarajan-Ketha et al. (2012). Biochem Biophys Res Commun	http://www.ncbi.nlm.nih.gov/pubmed/22206666
Physical Interactions	Tang-Wang-2019	0.0019214319485051405	The p300/YY1/miR-500a-5p/HDAC2 signalling axis regulates cell proliferation in human colorectal cancer. Tang et al. (2019). Nat Commun	http://www.ncbi.nlm.nih.gov/pubmed/30737378
Physical Interactions	Barrios-Rodiles-Wrana-2005	0.0018993606427029019	High-throughput mapping of a dynamic signaling network in mammalian cells. Barrios-Rodiles et al. (2005). Science	http://www.ncbi.nlm.nih.gov/pubmed/15761153
Physical Interactions	Salvetti-Greco-2016	0.0018961704187682434	Nuclear Functions of Nucleolin through Global Proteomics and Interactomic Approaches. Salvetti et al. (2016). J Proteome Res	http://www.ncbi.nlm.nih.gov/pubmed/27049334
Physical Interactions	Malinová-Verheggen-2017	0.001886707470897892	Assembly of the U5 snRNP component PRPF8 is controlled by the HSP90/R2TP chaperones. Malinová et al. (2017). J Cell Biol	http://www.ncbi.nlm.nih.gov/pubmed/28515276
Physical Interactions	Jeronimo-Coulombe-2007	0.0018779242217838168	Systematic analysis of the protein interaction network for the human transcription machinery reveals the identity of the 7SK capping enzyme. Jeronimo et al. (2007). Mol Cell	http://www.ncbi.nlm.nih.gov/pubmed/17643375
Physical Interactions	Choudhury-Michlewski-2017	0.0018731958631087303	RNA-binding activity of TRIM25 is mediated by its PRY/SPRY domain and is required for ubiquitination. Choudhury et al. (2017). BMC Biol	http://www.ncbi.nlm.nih.gov/pubmed/29117863
Physical Interactions	Lu-Bohr-2017	0.0018680117524384158	Cell cycle-dependent phosphorylation regulates RECQL4 pathway choice and ubiquitination in DNA double-strand break repair. Lu et al. (2017). Nat Commun	http://www.ncbi.nlm.nih.gov/pubmed/29229926
Physical Interactions	Hubel-Pichlmair-2019	0.0018622812647973675	A protein-interaction network of interferon-stimulated genes extends the innate immune system landscape. Hubel et al. (2019). Nat Immunol	http://www.ncbi.nlm.nih.gov/pubmed/30833792
Physical Interactions	Moon-Kim-2014	0.001832100133982023	Interactome analysis of AMP-activated protein kinase (AMPK)-α1 and -β1 in INS-1 pancreatic beta-cells by affinity purification-mass spectrometry. Moon et al. (2014). Sci Rep	http://www.ncbi.nlm.nih.gov/pubmed/24625528
Physical Interactions	Woods-Monteiro-2012 A	0.001817166526391411	Charting the landscape of tandem BRCT domain-mediated protein interactions. Woods et al. (2012). Sci Signal	http://www.ncbi.nlm.nih.gov/pubmed/22990118
Physical Interactions	Rowbotham-Mermoud-2011	0.001806410654206642	Maintenance of silent chromatin through replication requires SWI/SNF-like chromatin remodeler SMARCAD1. Rowbotham et al. (2011). Mol Cell	http://www.ncbi.nlm.nih.gov/pubmed/21549307
Physical Interactions	Loch-Strickler-2012	0.0017744684472317399	A microarray of ubiquitylated proteins for profiling deubiquitylase activity reveals the critical roles of both chain and substrate. Loch et al. (2012). Biochim Biophys Acta	http://www.ncbi.nlm.nih.gov/pubmed/22626734
Physical Interactions	Rosenbluh-Hahn-2016	0.00176778959685567	Genetic and Proteomic Interrogation of Lower Confidence Candidate Genes Reveals Signaling Networks in β-Catenin-Active Cancers. Rosenbluh et al. (2016). Cell Syst	http://www.ncbi.nlm.nih.gov/pubmed/27684187
Physical Interactions	Liebelt-Vertegaal-2020	0.001767209369615143	Transcription-coupled nucleotide excision repair is coordinated by ubiquitin and SUMO in response to ultraviolet irradiation. Liebelt et al. (2020). Nucleic Acids Res	http://www.ncbi.nlm.nih.gov/pubmed/31722399
Physical Interactions	Noguchi-Kawahara-2018	0.0017653246303671486	ZFP36L2 is a cell cycle-regulated CCCH protein necessary for DNA lesion-induced S-phase arrest. Noguchi et al. (2018). Biol Open	http://www.ncbi.nlm.nih.gov/pubmed/29449217
Physical Interactions	Gilmore-Washburn-2016	0.0017637398283267289	WDR76 Co-Localizes with Heterochromatin Related Proteins and Rapidly Responds to DNA Damage. Gilmore et al. (2016). PLoS One	http://www.ncbi.nlm.nih.gov/pubmed/27248496
Physical Interactions	Agrawal-Sedivy-2010	0.0017489535424714266	Proteomic profiling of Myc-associated proteins. Agrawal et al. (2010). Cell Cycle	http://www.ncbi.nlm.nih.gov/pubmed/21150319
Physical Interactions	Cai-Conaway-2007	0.0017479853265216566	YY1 functions with INO80 to activate transcription. Cai et al. (2007). Nat Struct Mol Biol	http://www.ncbi.nlm.nih.gov/pubmed/17721549
Physical Interactions	Lee-Mayr-2019	0.0017463778038399325	Gain of Additional BIRC3 Protein Functions through 3'-UTR-Mediated Protein Complex Formation. Lee et al. (2019). Mol Cell	http://www.ncbi.nlm.nih.gov/pubmed/30948266
Physical Interactions	Lee-Jeong-2017	0.001723925803498393	FGF11 induced by hypoxia interacts with HIF-1α and enhances its stability. Lee et al. (2017). FEBS Lett	http://www.ncbi.nlm.nih.gov/pubmed/28027390
Physical Interactions	Oláh-Ovádi-2011	0.0017220007133788183	Interactions of pathological hallmark proteins: tubulin polymerization promoting protein/p25, beta-amyloid, and alpha-synuclein. Oláh et al. (2011). J Biol Chem	http://www.ncbi.nlm.nih.gov/pubmed/21832049
Physical Interactions	Roewenstrunk-de la Luna-2019	0.0017106062428154253	A comprehensive proteomics-based interaction screen that links DYRK1A to RNF169 and to the DNA damage response. Roewenstrunk et al. (2019). Sci Rep	http://www.ncbi.nlm.nih.gov/pubmed/30979931
Physical Interactions	Mugabo-Lim-2018	0.0016873582759838644	Elucidation of the 14-3-3ζ interactome reveals critical roles of RNA-splicing factors during adipogenesis. Mugabo et al. (2018). J Biol Chem	http://www.ncbi.nlm.nih.gov/pubmed/29530978
Physical Interactions	Shami Shah-Baskin-2019	0.0015930505497894105	PLEKHA4/kramer Attenuates Dishevelled Ubiquitination to Modulate Wnt and Planar Cell Polarity Signaling. Shami Shah et al. (2019). Cell Rep	http://www.ncbi.nlm.nih.gov/pubmed/31091453
Physical Interactions	Yao-Stagljar-2017 A	0.0015768409258535858	A Global Analysis of the Receptor Tyrosine Kinase-Protein Phosphatase Interactome. Yao et al. (2017). Mol Cell	http://www.ncbi.nlm.nih.gov/pubmed/28065597
Physical Interactions	Emdal-Olsen-2015	0.0015728483721933174	Temporal proteomics of NGF-TrkA signaling identifies an inhibitory role for the E3 ligase Cbl-b in neuroblastoma cell differentiation. Emdal et al. (2015). Sci Signal	http://www.ncbi.nlm.nih.gov/pubmed/25921289
Physical Interactions	Zhang-Wheeler-2014	0.001570575426518028	Progesterone receptor membrane component 1 is a functional part of the glucagon-like peptide-1 (GLP-1) receptor complex in pancreatic β cells. Zhang et al. (2014). Mol Cell Proteomics	http://www.ncbi.nlm.nih.gov/pubmed/25044020
Physical Interactions	Tong-Moran-2014	0.001556855535696789	Proteomic analysis of the epidermal growth factor receptor (EGFR) interactome and post-translational modifications associated with receptor endocytosis in response to EGF and stress. Tong et al. (2014). Mol Cell Proteomics	http://www.ncbi.nlm.nih.gov/pubmed/24797263
Physical Interactions	Yue-Liu-2018	0.001553078955178816	VIRMA mediates preferential m<sup>6</sup>A mRNA methylation in 3'UTR and near stop codon and associates with alternative polyadenylation. Yue et al. (2018). Cell Discov	http://www.ncbi.nlm.nih.gov/pubmed/29507755
Physical Interactions	Papp-Lamia-2015	0.0015473652075112894	DNA damage shifts circadian clock time via Hausp-dependent Cry1 stabilization. Papp et al. (2015). Elife	http://www.ncbi.nlm.nih.gov/pubmed/25756610
Physical Interactions	Cheng-DeCaprio-2017	0.0015342310915004258	Merkel cell polyomavirus recruits MYCL to the EP400 complex to promote oncogenesis. Cheng et al. (2017). PLoS Pathog	http://www.ncbi.nlm.nih.gov/pubmed/29028833
Physical Interactions	Ramachandran-LaBaer-2004	0.0015274847750561768	Self-assembling protein microarrays. Ramachandran et al. (2004). Science	http://www.ncbi.nlm.nih.gov/pubmed/15232106
Physical Interactions	Low-Heck-2014	0.0015075910169343105	A systems-wide screen identifies substrates of the SCFβTrCP ubiquitin ligase. Low et al. (2014). Sci Signal	http://www.ncbi.nlm.nih.gov/pubmed/25515538
Physical Interactions	Liu-Takahashi-2017	0.001503034064554356	TTF-1/NKX2-1 binds to DDB1 and confers replication stress resistance to lung adenocarcinomas. Liu et al. (2017). Oncogene	http://www.ncbi.nlm.nih.gov/pubmed/28192407
Physical Interactions	Roy-Pardo-2014	0.0014815998056496792	hnRNPA1 couples nuclear export and translation of specific mRNAs downstream of FGF-2/S6K2 signalling. Roy et al. (2014). Nucleic Acids Res	http://www.ncbi.nlm.nih.gov/pubmed/25324306
Physical Interactions	Li-Dorf-2011 A	0.0014537074056153246	Mapping a dynamic innate immunity protein interaction network regulating type I interferon production. Li et al. (2011). Immunity	http://www.ncbi.nlm.nih.gov/pubmed/21903422
Physical Interactions	Giannone-Liu-2010	0.0014223487327440169	The protein network surrounding the human telomere repeat binding factors TRF1, TRF2, and POT1. Giannone et al. (2010). PLoS One	http://www.ncbi.nlm.nih.gov/pubmed/20811636
Physical Interactions	Choi-Busino-2018	0.0014195325897377426	PTPN14 regulates Roquin2 stability by tyrosine dephosphorylation. Choi et al. (2018). Cell Cycle	http://www.ncbi.nlm.nih.gov/pubmed/30209976
Physical Interactions	Meek-Piwnica-Worms-2004	0.0014028388626039002	Comprehensive proteomic analysis of interphase and mitotic 14-3-3-binding proteins. Meek et al. (2004). J Biol Chem	http://www.ncbi.nlm.nih.gov/pubmed/15161933
Physical Interactions	Wang-Balch-2006	0.001384591254990957	Hsp90 cochaperone Aha1 downregulation rescues misfolding of CFTR in cystic fibrosis. Wang et al. (2006). Cell	http://www.ncbi.nlm.nih.gov/pubmed/17110338
Physical Interactions	Lum-Cristea-2018	0.001380622054837565	Interactome and Proteome Dynamics Uncover Immune Modulatory Associations of the Pathogen Sensing Factor cGAS. Lum et al. (2018). Cell Syst	http://www.ncbi.nlm.nih.gov/pubmed/30471916
Physical Interactions	IREF-uniprotpp	0.0013771105554462402
Physical Interactions	Hu-Yin-2019	0.0013721902382829638	Poly(ADP-ribosyl)ation of BRD7 by PARP1 confers resistance to DNA-damaging chemotherapeutic agents. Hu et al. (2019). EMBO Rep	http://www.ncbi.nlm.nih.gov/pubmed/30940648
Physical Interactions	BIOGRID-SMALL-SCALE-STUDIES	0.0013713858560394966
Physical Interactions	Wallach-Kramer-2013	0.0013651544732230278	Dynamic circadian protein-protein interaction networks predict temporal organization of cellular functions. Wallach et al. (2013). PLoS Genet	http://www.ncbi.nlm.nih.gov/pubmed/23555304
Physical Interactions	Wu-Li-2007	0.0013639141732092394	Systematic identification of SH3 domain-mediated human protein-protein interactions by peptide array target screening. Wu et al. (2007). Proteomics	http://www.ncbi.nlm.nih.gov/pubmed/17474147
Physical Interactions	Floyd-Pagliarini-2016	0.0013622644605816273	Mitochondrial Protein Interaction Mapping Identifies Regulators of Respiratory Chain Function. Floyd et al. (2016). Mol Cell	http://www.ncbi.nlm.nih.gov/pubmed/27499296
Physical Interactions	Moutaoufik-Babu-2019	0.00134516629698162	Rewiring of the Human Mitochondrial Interactome during Neuronal Reprogramming Reveals Regulators of the Respirasome and Neurogenesis. Moutaoufik et al. (2019). iScience	http://www.ncbi.nlm.nih.gov/pubmed/31536960
Physical Interactions	Sowa-Harper-2009	0.0013241171573901746	Defining the human deubiquitinating enzyme interaction landscape. Sowa et al. (2009). Cell	http://www.ncbi.nlm.nih.gov/pubmed/19615732
Physical Interactions	Woodsmith-Sanderson-2012	0.0013223661715085749	Systematic analysis of dimeric E3-RING interactions reveals increased combinatorial complexity in human ubiquitination networks. Woodsmith et al. (2012). Mol Cell Proteomics	http://www.ncbi.nlm.nih.gov/pubmed/22493164
Physical Interactions	IREF-innatedb	0.0013106712729934202
Physical Interactions	IREF-mppi	0.0013050250757344391
Physical Interactions	Bennett-Harper-2010	0.0012700852135596019	Dynamics of cullin-RING ubiquitin ligase network revealed by systematic quantitative proteomics. Bennett et al. (2010). Cell	http://www.ncbi.nlm.nih.gov/pubmed/21145461
Physical Interactions	Humphries-Humphries-2009	0.0012657275674426687	Proteomic analysis of integrin-associated complexes identifies RCC2 as a dual regulator of Rac1 and Arf6. Humphries et al. (2009). Sci Signal	http://www.ncbi.nlm.nih.gov/pubmed/19738201
Physical Interactions	McCracken-Blencowe-2005	0.0012193973935733502	Proteomic analysis of SRm160-containing complexes reveals a conserved association with cohesin. McCracken et al. (2005). J Biol Chem	http://www.ncbi.nlm.nih.gov/pubmed/16159877
Physical Interactions	Boldt-Roepman-2016	0.0012150694714203073	An organelle-specific protein landscape identifies novel diseases and molecular mechanisms. Boldt et al. (2016). Nat Commun	http://www.ncbi.nlm.nih.gov/pubmed/27173435
Physical Interactions	Crow-Cristea-2017	0.0012150219413862287	Human Antiviral Protein IFIX Suppresses Viral Gene Expression during Herpes Simplex Virus 1 (HSV-1) Infection and Is Counteracted by Virus-induced Proteasomal Degradation. Crow et al. (2017). Mol Cell Proteomics	http://www.ncbi.nlm.nih.gov/pubmed/28077445
Physical Interactions	Alexander-Wang-2018	0.00119729626014898	Ubiquilin 2 modulates ALS/FTD-linked FUS-RNA complex dynamics and stress granule formation. Alexander et al. (2018). Proc Natl Acad Sci U S A	http://www.ncbi.nlm.nih.gov/pubmed/30442662
Physical Interactions	Arroyo-Aloy-2014	0.0011673351032462313	Charting the molecular links between driver and susceptibility genes in colorectal cancer. Arroyo et al. (2014). Biochem Biophys Res Commun	http://www.ncbi.nlm.nih.gov/pubmed/24412244
Physical Interactions	Bett-Hay-2013	0.0011665514619092698	The P-body component USP52/PAN2 is a novel regulator of HIF1A mRNA stability. Bett et al. (2013). Biochem J	http://www.ncbi.nlm.nih.gov/pubmed/23398456
Physical Interactions	Cox-Rizzino-2013	0.0011512052690650365	The SOX2-interactome in brain cancer cells identifies the requirement of MSI2 and USP9X for the growth of brain tumor cells. Cox et al. (2013). PLoS One	http://www.ncbi.nlm.nih.gov/pubmed/23667531
Physical Interactions	Pao-Virdee-2018	0.001125986179626363	Activity-based E3 ligase profiling uncovers an E3 ligase with esterification activity. Pao et al. (2018). Nature	http://www.ncbi.nlm.nih.gov/pubmed/29643511
Physical Interactions	Bandyopadhyay-Ideker-2010	0.0010826159277215874	A human MAP kinase interactome. Bandyopadhyay et al. (2010). Nat Methods	http://www.ncbi.nlm.nih.gov/pubmed/20936779
Physical Interactions	Zhao-Krug-2005	0.0010776495904954505	Human ISG15 conjugation targets both IFN-induced and constitutively expressed proteins functioning in diverse cellular pathways. Zhao et al. (2005). Proc Natl Acad Sci U S A	http://www.ncbi.nlm.nih.gov/pubmed/16009940
Physical Interactions	Enzo-Dupont-2015	0.0010367397934405885	Aerobic glycolysis tunes YAP/TAZ transcriptional activity. Enzo et al. (2015). EMBO J	http://www.ncbi.nlm.nih.gov/pubmed/25796446
Physical Interactions	Huttlin-Harper-2017	0.0010334115742964337	Architecture of the human interactome defines protein communities and disease networks. Huttlin et al. (2017). Nature	http://www.ncbi.nlm.nih.gov/pubmed/28514442
Physical Interactions	Napolitano-Meroni-2011	0.0009945899331392644	Functional interactions between ubiquitin E2 enzymes and TRIM proteins. Napolitano et al. (2011). Biochem J	http://www.ncbi.nlm.nih.gov/pubmed/21143188
Physical Interactions	Varjosalo-Superti-Furga-2013	0.0009900527836329224	Interlaboratory reproducibility of large-scale human protein-complex analysis by standardized AP-MS. Varjosalo et al. (2013). Nat Methods	http://www.ncbi.nlm.nih.gov/pubmed/23455922
Physical Interactions	Chi-Reed-2018	0.00097402129962923	Interactome analyses revealed that the U1 snRNP machinery overlaps extensively with the RNAP II machinery and contains multiple ALS/SMA-causative proteins. Chi et al. (2018). Sci Rep	http://www.ncbi.nlm.nih.gov/pubmed/29884807
Physical Interactions	Li-Lu-2018	0.0009604950210885683	Heterozygous deletion of chromosome 17p renders prostate cancer vulnerable to inhibition of RNA polymerase II. Li et al. (2018). Nat Commun	http://www.ncbi.nlm.nih.gov/pubmed/30349055
Physical Interactions	Viita-Vartiainen-2019	0.0009505571621587942	Nuclear actin interactome analysis links actin to KAT14 histone acetyl transferase and mRNA splicing. Viita et al. (2019). J Cell Sci	http://www.ncbi.nlm.nih.gov/pubmed/30890647
Physical Interactions	Banks-Washburn-2016	0.0009416795643291484	TNIP2 is a Hub Protein in the NF-κB Network with Both Protein and RNA Mediated Interactions. Banks et al. (2016). Mol Cell Proteomics	http://www.ncbi.nlm.nih.gov/pubmed/27609421
Physical Interactions	Tarallo-Weisz-2011	0.0009341094854652971	Identification of proteins associated with ligand-activated estrogen receptor α in human breast cancer cell nuclei by tandem affinity purification and nano LC-MS/MS. Tarallo et al. (2011). Proteomics	http://www.ncbi.nlm.nih.gov/pubmed/21182205
Physical Interactions	Yamauchi-Maeda-2018	0.0009255704170159838	Genome-wide CRISPR-Cas9 Screen Identifies Leukemia-Specific Dependence on a Pre-mRNA Metabolic Pathway Regulated by DCPS. Yamauchi et al. (2018). Cancer Cell	http://www.ncbi.nlm.nih.gov/pubmed/29478914
Physical Interactions	Douanne-Bidère-2019	0.0009246301277791032	CYLD Regulates Centriolar Satellites Proteostasis by Counteracting the E3 Ligase MIB1. Douanne et al. (2019). Cell Rep	http://www.ncbi.nlm.nih.gov/pubmed/31067453
Physical Interactions	Panigrahi-Pati-2012	0.0009198990697682645	A cohesin-RAD21 interactome. Panigrahi et al. (2012). Biochem J	http://www.ncbi.nlm.nih.gov/pubmed/22145905
Physical Interactions	Joshi-Cristea-2013	0.0009082102413115113	The functional interactome landscape of the human histone deacetylase family. Joshi et al. (2013). Mol Syst Biol	http://www.ncbi.nlm.nih.gov/pubmed/23752268
Physical Interactions	Katsogiannou-Rocchi-2014	0.0008924617039829314	The functional landscape of Hsp27 reveals new cellular processes such as DNA repair and alternative splicing and proposes novel anticancer targets. Katsogiannou et al. (2014). Mol Cell Proteomics	http://www.ncbi.nlm.nih.gov/pubmed/25277244
Physical Interactions	Trepte-Wanker-2018 A	0.000886935766224121	LuTHy: a double-readout bioluminescence-based two-hybrid technology for quantitative mapping of protein-protein interactions in mammalian cells. Trepte et al. (2018). Mol Syst Biol	http://www.ncbi.nlm.nih.gov/pubmed/29997244
Physical Interactions	Lau-Ronai-2012	0.0008824505325214352	PKCε promotes oncogenic functions of ATF2 in the nucleus while blocking its apoptotic function at mitochondria. Lau et al. (2012). Cell	http://www.ncbi.nlm.nih.gov/pubmed/22304920
Physical Interactions	Campos-Reinberg-2015	0.0008798038989280587	Analysis of the Histone H3.1 Interactome: A Suitable Chaperone for the Right Event. Campos et al. (2015). Mol Cell	http://www.ncbi.nlm.nih.gov/pubmed/26527279
Physical Interactions	Malty-Babu-2017	0.0008776923062404277	A Map of Human Mitochondrial Protein Interactions Linked to Neurodegeneration Reveals New Mechanisms of Redox Homeostasis and NF-κB Signaling. Malty et al. (2017). Cell Syst	http://www.ncbi.nlm.nih.gov/pubmed/29128334
Physical Interactions	Roy-Parent-2013	0.000869753015943048	Novel, gel-free proteomics approach identifies RNF5 and JAMP as modulators of GPCR stability. Roy et al. (2013). Mol Endocrinol	http://www.ncbi.nlm.nih.gov/pubmed/23798571
Physical Interactions	Christianson-Kopito-2011	0.0008640497481204326	Defining human ERAD networks through an integrative mapping strategy. Christianson et al. (2011). Nat Cell Biol	http://www.ncbi.nlm.nih.gov/pubmed/22119785
Physical Interactions	Li-Dorf-2014	0.0008613516288061329	TRIM65 regulates microRNA activity by ubiquitination of TNRC6. Li et al. (2014). Proc Natl Acad Sci U S A	http://www.ncbi.nlm.nih.gov/pubmed/24778252
Physical Interactions	Behrends-Harper-2010	0.0008608786392847944	Network organization of the human autophagy system. Behrends et al. (2010). Nature	http://www.ncbi.nlm.nih.gov/pubmed/20562859
Physical Interactions	Drissi-Boisvert-2015	0.0008518172630020055	Quantitative Proteomics Reveals Dynamic Interactions of the Minichromosome Maintenance Complex (MCM) in the Cellular Response to Etoposide Induced DNA Damage. Drissi et al. (2015). Mol Cell Proteomics	http://www.ncbi.nlm.nih.gov/pubmed/25963833
Physical Interactions	Foerster-Ritter-2013	0.0007799491635459293	Characterization of the EGFR interactome reveals associated protein complex networks and intracellular receptor dynamics. Foerster et al. (2013). Proteomics	http://www.ncbi.nlm.nih.gov/pubmed/23956138
Physical Interactions	Li-Chen-2015	0.0007695701234176491	Proteomic analyses reveal distinct chromatin-associated and soluble transcription factor complexes. Li et al. (2015). Mol Syst Biol	http://www.ncbi.nlm.nih.gov/pubmed/25609649
Physical Interactions	Lipp-Guthrie-2015	0.0007685274211895515	SR protein kinases promote splicing of nonconsensus introns. Lipp et al. (2015). Nat Struct Mol Biol	http://www.ncbi.nlm.nih.gov/pubmed/26167880
Physical Interactions	IREF-mint	0.0007681245194110212
Physical Interactions	Kennedy-Kolch-2020 A	0.000767881678254056	Extensive rewiring of the EGFR network in colorectal cancer cells expressing transforming levels of KRAS<sup>G13D</sup>. Kennedy et al. (2020). Nat Commun	http://www.ncbi.nlm.nih.gov/pubmed/31980649
Physical Interactions	IREF-corum	0.0007586718563512104
Physical Interactions	Kärblane-Sarmiento-2015	0.0007410911311396796	ABCE1 is a highly conserved RNA silencing suppressor. Kärblane et al. (2015). PLoS One	http://www.ncbi.nlm.nih.gov/pubmed/25659154
Physical Interactions	Wong-O'Bryan-2012	0.0007379465080090001	Intersectin (ITSN) family of scaffolds function as molecular hubs in protein interaction networks. Wong et al. (2012). PLoS One	http://www.ncbi.nlm.nih.gov/pubmed/22558309
Physical Interactions	Li-Zhou-2017	0.000730760268163896	Identification of translationally controlled tumor protein in promotion of DNA homologous recombination repair in cancer cells by affinity proteomics. Li et al. (2017). Oncogene	http://www.ncbi.nlm.nih.gov/pubmed/28846114
Physical Interactions	Wang-Xu-2015	0.000712634900321786	Interaction of amyotrophic lateral sclerosis/frontotemporal lobar degeneration-associated fused-in-sarcoma with proteins involved in metabolic and protein degradation pathways. Wang et al. (2015). Neurobiol Aging	http://www.ncbi.nlm.nih.gov/pubmed/25192599
Physical Interactions	Saito-Kobarg-2017	0.000711499265717157	Human Regulatory Protein Ki-1/57 Is a Target of SUMOylation and Affects PML Nuclear Body Formation. Saito et al. (2017). J Proteome Res	http://www.ncbi.nlm.nih.gov/pubmed/28695742
Physical Interactions	Dabbaghizadeh-Tanguay-2018	0.0007106332851834813	Identification of proteins interacting with the mitochondrial small heat shock protein Hsp22 of Drosophila melanogaster: Implication in mitochondrial homeostasis. Dabbaghizadeh et al. (2018). PLoS One	http://www.ncbi.nlm.nih.gov/pubmed/29509794
Physical Interactions	Zhang-Xu-2018	0.0007088814482842191	Revealing A-Raf functions through its interactome. Zhang et al. (2018). Biochim Biophys Acta Proteins Proteom	http://www.ncbi.nlm.nih.gov/pubmed/29777862
Physical Interactions	Hauri-Beisel-2016	0.0007069302878629509	A High-Density Map for Navigating the Human Polycomb Complexome. Hauri et al. (2016). Cell Rep	http://www.ncbi.nlm.nih.gov/pubmed/27705803
Physical Interactions	Ewing-Figeys-2007	0.000704099947290849	Large-scale mapping of human protein-protein interactions by mass spectrometry. Ewing et al. (2007). Mol Syst Biol	http://www.ncbi.nlm.nih.gov/pubmed/17353931
Physical Interactions	Menon-Litovchick-2019	0.0006709980967287141	DYRK1A regulates the recruitment of 53BP1 to the sites of DNA damage in part through interaction with RNF169. Menon et al. (2019). Cell Cycle	http://www.ncbi.nlm.nih.gov/pubmed/30773093
Physical Interactions	IREF-bind-translation	0.0006707752779702115
Physical Interactions	Hayes-Urbé-2012	0.000645899041761342	Direct and indirect control of mitogen-activated protein kinase pathway-associated components, BRAP/IMP E3 ubiquitin ligase and CRAF/RAF1 kinase, by the deubiquitylating enzyme USP15. Hayes et al. (2012). J Biol Chem	http://www.ncbi.nlm.nih.gov/pubmed/23105109
Physical Interactions	Reyniers-Taymans-2014	0.0006280398148458613	Differential protein-protein interactions of LRRK1 and LRRK2 indicate roles in distinct cellular signaling pathways. Reyniers et al. (2014). J Neurochem	http://www.ncbi.nlm.nih.gov/pubmed/24947832
Physical Interactions	Botham-Schimmer-2019	0.0005954425529646233	Global Interactome Mapping of Mitochondrial Intermembrane Space Proteases Identifies a Novel Function for HTRA2. Botham et al. (2019). Proteomics	http://www.ncbi.nlm.nih.gov/pubmed/31617661
Physical Interactions	Kim-Major-2015	0.0005896370962055974	Substrate trapping proteomics reveals targets of the βTrCP2/FBXW11 ubiquitin ligase. Kim et al. (2015). Mol Cell Biol	http://www.ncbi.nlm.nih.gov/pubmed/25332235
Physical Interactions	Grossmann-Stelzl-2015	0.0005874895501389979	Phospho-tyrosine dependent protein-protein interaction network. Grossmann et al. (2015). Mol Syst Biol	http://www.ncbi.nlm.nih.gov/pubmed/25814554
Physical Interactions	IREF-bind	0.0005873949583916728
Physical Interactions	Bouwmeester-Superti-Furga-2004	0.0005608746548430155	A physical and functional map of the human TNF-alpha/NF-kappa B signal transduction pathway. Bouwmeester et al. (2004). Nat Cell Biol	http://www.ncbi.nlm.nih.gov/pubmed/14743216
Physical Interactions	St-Denis-Gingras-2015	0.0005489505893958955	Myotubularin-related proteins 3 and 4 interact with polo-like kinase 1 and centrosomal protein of 55 kDa to ensure proper abscission. St-Denis et al. (2015). Mol Cell Proteomics	http://www.ncbi.nlm.nih.gov/pubmed/25659891
Physical Interactions	Blomen-Brummelkamp-2015	0.0005479627328284528	Gene essentiality and synthetic lethality in haploid human cells. Blomen et al. (2015). Science	http://www.ncbi.nlm.nih.gov/pubmed/26472760
Physical Interactions	Li-Haura-2013	0.0005458727561556373	Perturbation of the mutated EGFR interactome identifies vulnerabilities and resistance mechanisms. Li et al. (2013). Mol Syst Biol	http://www.ncbi.nlm.nih.gov/pubmed/24189400
Physical Interactions	Liu-Chen-2019	0.0005326302385396705	Oncogenic functions of protein kinase D2 and D3 in regulating multiple cancer-related pathways in breast cancer. Liu et al. (2019). Cancer Med	http://www.ncbi.nlm.nih.gov/pubmed/30652415
Physical Interactions	Liu-Yang-2019	0.0005207758837761419	Inflammation-dependent overexpression of c-Myc enhances CRL4<sup>DCAF4</sup> E3 ligase activity and promotes ubiquitination of ST7 in colitis-associated cancer. Liu et al. (2019). J Pathol	http://www.ncbi.nlm.nih.gov/pubmed/30945288
Physical Interactions	Oliviero-Cagney-2015	0.0005191262638433068	The variant Polycomb Repressor Complex 1 component PCGF1 interacts with a pluripotency sub-network that includes DPPA4, a regulator of embryogenesis. Oliviero et al. (2015). Sci Rep	http://www.ncbi.nlm.nih.gov/pubmed/26687479
Physical Interactions	Huttlin-Gygi-2015	0.0005079309409926901	The BioPlex Network: A Systematic Exploration of the Human Interactome. Huttlin et al. (2015). Cell	http://www.ncbi.nlm.nih.gov/pubmed/26186194
Physical Interactions	Watanabe-Fujita-2018	0.0004884053708978091	GRWD1 regulates ribosomal protein L23 levels via the ubiquitin-proteasome system. Watanabe et al. (2018). J Cell Sci	http://www.ncbi.nlm.nih.gov/pubmed/29991511
Physical Interactions	Hegele-Stelzl-2012 B	0.00047292398309463764	Dynamic protein-protein interaction wiring of the human spliceosome. Hegele et al. (2012). Mol Cell	http://www.ncbi.nlm.nih.gov/pubmed/22365833
Physical Interactions	So-Colwill-2015	0.00046261479309950076	Integrative analysis of kinase networks in TRAIL-induced apoptosis provides a source of potential targets for combination therapy. So et al. (2015). Sci Signal	http://www.ncbi.nlm.nih.gov/pubmed/25852190
Physical Interactions	Conte-Perez-Oliva-2018	0.0004587519970908212	USP45 and Spindly are part of the same complex implicated in cell migration. Conte et al. (2018). Sci Rep	http://www.ncbi.nlm.nih.gov/pubmed/30258100
Physical Interactions	Trepte-Wanker-2018 B	0.00045535169628713304	LuTHy: a double-readout bioluminescence-based two-hybrid technology for quantitative mapping of protein-protein interactions in mammalian cells. Trepte et al. (2018). Mol Syst Biol	http://www.ncbi.nlm.nih.gov/pubmed/29997244
Physical Interactions	Rual-Vidal-2005	0.00044651419747668937	Towards a proteome-scale map of the human protein-protein interaction network. Rual et al. (2005). Nature	http://www.ncbi.nlm.nih.gov/pubmed/16189514
Physical Interactions	Liu-Tan-2018	0.00043940547864832705	Proteome-wide analysis of USP14 substrates revealed its role in hepatosteatosis via stabilization of FASN. Liu et al. (2018). Nat Commun	http://www.ncbi.nlm.nih.gov/pubmed/30425250
Physical Interactions	IREF-matrixdb	0.0004315129619871351
Physical Interactions	Huber-Hoelz-2017	0.0004227978501916688	Histone-binding of DPF2 mediates its repressive role in myeloid differentiation. Huber et al. (2017). Proc Natl Acad Sci U S A	http://www.ncbi.nlm.nih.gov/pubmed/28533407
Physical Interactions	Teixeira-Laman-2016 A	0.0004220742150494653	Gsk3β and Tomm20 are substrates of the SCFFbxo7/PARK15 ubiquitin ligase associated with Parkinson's disease. Teixeira et al. (2016). Biochem J	http://www.ncbi.nlm.nih.gov/pubmed/27503909
Physical Interactions	Coyaud-Raught-2015	0.0004215159148138999	BioID-based Identification of Skp Cullin F-box (SCF)β-TrCP1/2 E3 Ligase Substrates. Coyaud et al. (2015). Mol Cell Proteomics	http://www.ncbi.nlm.nih.gov/pubmed/25900982
Physical Interactions	Guard-Old-2019	0.0004178680992944843	The nuclear interactome of DYRK1A reveals a functional role in DNA damage repair. Guard et al. (2019). Sci Rep	http://www.ncbi.nlm.nih.gov/pubmed/31024071
Physical Interactions	Rengasamy-Walsh-2017	0.0004142248646154605	The PRMT5/WDR77 complex regulates alternative splicing through ZNF326 in breast cancer. Rengasamy et al. (2017). Nucleic Acids Res	http://www.ncbi.nlm.nih.gov/pubmed/28977470
Physical Interactions	Bantscheff-Drewes-2011	0.00041308811833677396	Chemoproteomics profiling of HDAC inhibitors reveals selective targeting of HDAC complexes. Bantscheff et al. (2011). Nat Biotechnol	http://www.ncbi.nlm.nih.gov/pubmed/21258344
Physical Interactions	Asadi-Dhanvantari-2018	0.0004114359776502589	Plasticity in the Glucagon Interactome Reveals Novel Proteins That Regulate Glucagon Secretion in α-TC1-6 Cells. Asadi et al. (2018). Front Endocrinol (Lausanne)	http://www.ncbi.nlm.nih.gov/pubmed/30713523
Physical Interactions	Giurato-Tarallo-2018	0.0004104019509795842	Quantitative mapping of RNA-mediated nuclear estrogen receptor β interactome in human breast cancer cells. Giurato et al. (2018). Sci Data	http://www.ncbi.nlm.nih.gov/pubmed/29509190
Physical Interactions	Rivera-Paes Leme-2018	0.000402587936984681	Agrin has a pathological role in the progression of oral cancer. Rivera et al. (2018). Br J Cancer	http://www.ncbi.nlm.nih.gov/pubmed/29872149
Physical Interactions	Yao-Stagljar-2017 B	0.0003991333346115218	A Global Analysis of the Receptor Tyrosine Kinase-Protein Phosphatase Interactome. Yao et al. (2017). Mol Cell	http://www.ncbi.nlm.nih.gov/pubmed/28065597
Physical Interactions	Zeller-Wei-2006	0.00039895737742473255	Global mapping of c-Myc binding sites and target gene networks in human B cells. Zeller et al. (2006). Proc Natl Acad Sci U S A	http://www.ncbi.nlm.nih.gov/pubmed/17093053
Physical Interactions	Choi-Beutler-2019	0.00037301914352516705	LMBR1L regulates lymphopoiesis through Wnt/β-catenin signaling. Choi et al. (2019). Science	http://www.ncbi.nlm.nih.gov/pubmed/31073040
Physical Interactions	Pankow-Yates-2015	0.0003720658105196354	∆F508 CFTR interactome remodelling promotes rescue of cystic fibrosis. Pankow et al. (2015). Nature	http://www.ncbi.nlm.nih.gov/pubmed/26618866
Physical Interactions	Zhang-Zou-2011	0.0003577181943196701	A bead-based approach for large-scale identification of in vitro kinase substrates. Zhang et al. (2011). Proteomics	http://www.ncbi.nlm.nih.gov/pubmed/22113938
Physical Interactions	van Wijk-Timmers-2009	0.00035093392572715855	A comprehensive framework of E2-RING E3 interactions of the human ubiquitin-proteasome system. van Wijk et al. (2009). Mol Syst Biol	http://www.ncbi.nlm.nih.gov/pubmed/19690564
Physical Interactions	Scholz-Taylor-2016	0.0003399011384333345	FIH Regulates Cellular Metabolism through Hydroxylation of the Deubiquitinase OTUB1. Scholz et al. (2016). PLoS Biol	http://www.ncbi.nlm.nih.gov/pubmed/26752685
Physical Interactions	Abbasi-Schild-Poulter-2019	0.00033745236533234334	Mapping the Ku Interactome Using Proximity-Dependent Biotin Identification in Human Cells. Abbasi et al. (2019). J Proteome Res	http://www.ncbi.nlm.nih.gov/pubmed/30585729
Physical Interactions	Pichlmair-Superti-Furga-2011	0.0003328359099580056	IFIT1 is an antiviral protein that recognizes 5'-triphosphate RNA. Pichlmair et al. (2011). Nat Immunol	http://www.ncbi.nlm.nih.gov/pubmed/21642987
Physical Interactions	Kahle-Zoghbi-2011	0.0003301945991347682	Comparison of an expanded ataxia interactome with patient medical records reveals a relationship between macular degeneration and ataxia. Kahle et al. (2011). Hum Mol Genet	http://www.ncbi.nlm.nih.gov/pubmed/21078624
Physical Interactions	Wilkinson-Coba-2019	0.00032568932891793867	Endogenous Cell Type-Specific Disrupted in Schizophrenia 1 Interactomes Reveal Protein Networks Associated With Neurodevelopmental Disorders. Wilkinson et al. (2019). Biol Psychiatry	http://www.ncbi.nlm.nih.gov/pubmed/29961565
Physical Interactions	Woods-Monteiro-2012 B	0.0003186700696584363	Charting the landscape of tandem BRCT domain-mediated protein interactions. Woods et al. (2012). Sci Signal	http://www.ncbi.nlm.nih.gov/pubmed/22990118
Physical Interactions	Cloutier-Coulombe-2017	0.0003180886204536083	R2TP/Prefoldin-like component RUVBL1/RUVBL2 directly interacts with ZNHIT2 to regulate assembly of U5 small nuclear ribonucleoprotein. Cloutier et al. (2017). Nat Commun	http://www.ncbi.nlm.nih.gov/pubmed/28561026
Physical Interactions	Chen-Guan-2018	0.0003148820959281295	SNIP1 Recruits TET2 to Regulate c-MYC Target Genes and Cellular DNA Damage Response. Chen et al. (2018). Cell Rep	http://www.ncbi.nlm.nih.gov/pubmed/30404004
Physical Interactions	Kumar-Vertegaal-2017	0.0003145095604869379	The STUbL RNF4 regulates protein group SUMOylation by targeting the SUMO conjugation machinery. Kumar et al. (2017). Nat Commun	http://www.ncbi.nlm.nih.gov/pubmed/29180619
Physical Interactions	Lim-Zoghbi-2006	0.00027249872868299885	A protein-protein interaction network for human inherited ataxias and disorders of Purkinje cell degeneration. Lim et al. (2006). Cell	http://www.ncbi.nlm.nih.gov/pubmed/16713569
Physical Interactions	Foster-Marshall-2013	0.0002698943327390337	Proteomic analysis of the NOS2 interactome in human airway epithelial cells. Foster et al. (2013). Nitric Oxide	http://www.ncbi.nlm.nih.gov/pubmed/23438482
Physical Interactions	Xu-Ye-2012	0.00026213214894679987	SGTA recognizes a noncanonical ubiquitin-like domain in the Bag6-Ubl4A-Trc35 complex to promote endoplasmic reticulum-associated degradation. Xu et al. (2012). Cell Rep	http://www.ncbi.nlm.nih.gov/pubmed/23246001
Physical Interactions	Jin-Pawson-2004	0.00026011112346227745	Proteomic, functional, and domain-based analysis of in vivo 14-3-3 binding proteins involved in cytoskeletal regulation and cellular organization. Jin et al. (2004). Curr Biol	http://www.ncbi.nlm.nih.gov/pubmed/15324660
Physical Interactions	Soler-López-Aloy-2011	0.0002380383596230259	Interactome mapping suggests new mechanistic details underlying Alzheimer's disease. Soler-López et al. (2011). Genome Res	http://www.ncbi.nlm.nih.gov/pubmed/21163940
Physical Interactions	Rodriguez-von Kriegsheim-2016	0.00023705963031001037	Substrate-Trapped Interactors of PHD3 and FIH Cluster in Distinct Signaling Pathways. Rodriguez et al. (2016). Cell Rep	http://www.ncbi.nlm.nih.gov/pubmed/26972000
Physical Interactions	IREF-spike	0.0002296689023740415
Physical Interactions	Liu-Wang-2012	0.00022498479203011322	Proteomic identification of common SCF ubiquitin ligase FBXO6-interacting glycoproteins in three kinds of cells. Liu et al. (2012). J Proteome Res	http://www.ncbi.nlm.nih.gov/pubmed/22268729
Physical Interactions	Chen-Yu-2018	0.00021103926010063054	An interactome perturbation framework prioritizes damaging missense mutations for developmental disorders. Chen et al. (2018). Nat Genet	http://www.ncbi.nlm.nih.gov/pubmed/29892012
Physical Interactions	Perez-Hernandez-Yáñez-Mó-2013	0.0002090931210529223	The intracellular interactome of tetraspanin-enriched microdomains reveals their function as sorting machineries toward exosomes. Perez-Hernandez et al. (2013). J Biol Chem	http://www.ncbi.nlm.nih.gov/pubmed/23463506
Physical Interactions	Sundell-Ivarsson-2018	0.00020843159828141204	Proteome-wide analysis of phospho-regulated PDZ domain interactions. Sundell et al. (2018). Mol Syst Biol	http://www.ncbi.nlm.nih.gov/pubmed/30126976
Physical Interactions	Hu-Woods-2019	0.00020642477197547004	CTDP1 regulates breast cancer survival and DNA repair through BRCT-specific interactions with FANCI. Hu et al. (2019). Cell Death Discov	http://www.ncbi.nlm.nih.gov/pubmed/31240132
Physical Interactions	Wang-Yang-2011	0.000191836750553476	Toward an understanding of the protein interaction network of the human liver. Wang et al. (2011). Mol Syst Biol	http://www.ncbi.nlm.nih.gov/pubmed/21988832
Physical Interactions	Varjosalo-Gstaiger-2013 A	0.00018696602374367873	The protein interaction landscape of the human CMGC kinase group. Varjosalo et al. (2013). Cell Rep	http://www.ncbi.nlm.nih.gov/pubmed/23602568
Physical Interactions	IREF-huri	0.0001800483855349307
Physical Interactions	Yachie-Roth-2016	0.00016024956001359344	Pooled-matrix protein interaction screens using Barcode Fusion Genetics. Yachie et al. (2016). Mol Syst Biol	http://www.ncbi.nlm.nih.gov/pubmed/27107012
Physical Interactions	Olma-Pintard-2009	0.00013467477273602593	An interaction network of the mammalian COP9 signalosome identifies Dda1 as a core subunit of multiple Cul4-based E3 ligases. Olma et al. (2009). J Cell Sci	http://www.ncbi.nlm.nih.gov/pubmed/19295130
Physical Interactions	Xie-Zhang-2017	0.00013386367195757415	FAF1 phosphorylation by AKT accumulates TGF-β type II receptor and drives breast cancer metastasis. Xie et al. (2017). Nat Commun	http://www.ncbi.nlm.nih.gov/pubmed/28443643
Physical Interactions	Zhu-Liu-2018	0.00013247168171983813	Deubiquitinating enzyme PSMD14 promotes tumor metastasis through stabilizing SNAIL in human esophageal squamous cell carcinoma. Zhu et al. (2018). Cancer Lett	http://www.ncbi.nlm.nih.gov/pubmed/29331416
Physical Interactions	Bogachek-Weigel-2014	0.00012267426421579586	Sumoylation pathway is required to maintain the basal breast cancer subtype. Bogachek et al. (2014). Cancer Cell	http://www.ncbi.nlm.nih.gov/pubmed/24835590
Physical Interactions	St-Denis-Gingras-2016	0.00012255113562424584	Phenotypic and Interaction Profiling of the Human Phosphatases Identifies Diverse Mitotic Regulators. St-Denis et al. (2016). Cell Rep	http://www.ncbi.nlm.nih.gov/pubmed/27880917
Physical Interactions	Taipale-Lindquist-2014	0.00011616823025273813	A quantitative chaperone interaction network reveals the architecture of cellular protein homeostasis pathways. Taipale et al. (2014). Cell	http://www.ncbi.nlm.nih.gov/pubmed/25036637
Physical Interactions	Wang-Xiong-2019	0.00010611683221256744	Impaired plasma membrane localization of ubiquitin ligase complex underlies 3-M syndrome development. Wang et al. (2019). J Clin Invest	http://www.ncbi.nlm.nih.gov/pubmed/31343991
Physical Interactions	Pichlmair-Superti-Furga-2012	0.00010394945573434659	Viral immune modulators perturb the human molecular network by common and unique strategies. Pichlmair et al. (2012). Nature	http://www.ncbi.nlm.nih.gov/pubmed/22810585
Physical Interactions	Miyamoto-Sato-Yanagawa-2010	0.00009527649398592209	A comprehensive resource of interacting protein regions for refining human transcription factor networks. Miyamoto-Sato et al. (2010). PLoS One	http://www.ncbi.nlm.nih.gov/pubmed/20195357
Physical Interactions	Kawahara-Paes Leme-2017	0.00008256411617838293	Mass spectrometry-based proteomics revealed Glypican-1 as a novel ADAM17 substrate. Kawahara et al. (2017). J Proteomics	http://www.ncbi.nlm.nih.gov/pubmed/27576135
Physical Interactions	Raman-Harper-2015	0.00008058581381383356	Systematic proteomics of the VCP-UBXD adaptor network identifies a role for UBXN10 in regulating ciliogenesis. Raman et al. (2015). Nat Cell Biol	http://www.ncbi.nlm.nih.gov/pubmed/26389662
Physical Interactions	Kumar-Maddika-2017	0.00007743782448447853	A Human Tyrosine Phosphatase Interactome Mapped by Proteomic Profiling. Kumar et al. (2017). J Proteome Res	http://www.ncbi.nlm.nih.gov/pubmed/28675297
Physical Interactions	Ravasi-Hayashizaki-2010	0.00007709734976459168	An atlas of combinatorial transcriptional regulation in mouse and man. Ravasi et al. (2010). Cell	http://www.ncbi.nlm.nih.gov/pubmed/20211142
Physical Interactions	Li-Wang-2016	0.00007290438761982634	Defining the Protein-Protein Interaction Network of the Human Protein Tyrosine Phosphatase Family. Li et al. (2016). Mol Cell Proteomics	http://www.ncbi.nlm.nih.gov/pubmed/27432908
Physical Interactions	Blandin-Richard-2013	0.00005378447947709498	A human skeletal muscle interactome centered on proteins involved in muscular dystrophies: LGMD interactome. Blandin et al. (2013). Skelet Muscle	http://www.ncbi.nlm.nih.gov/pubmed/23414517
Physical Interactions	Fragoza-Yu-2019	0.00003258793408364126	Extensive disruption of protein interactions by genetic variants across the allele frequency spectrum in human populations. Fragoza et al. (2019). Nat Commun	http://www.ncbi.nlm.nih.gov/pubmed/31515488
Physical Interactions	Liu-Sun-2019	0.00003235050731812999	CCT3 acts upstream of YAP and TFCP2 as a potential target and tumour biomarker in liver cancer. Liu et al. (2019). Cell Death Dis	http://www.ncbi.nlm.nih.gov/pubmed/31501420
Physical Interactions	Ouyang-Gill-2009	0.000024110051524614366	Direct binding of CoREST1 to SUMO-2/3 contributes to gene-specific repression by the LSD1/CoREST1/HDAC complex. Ouyang et al. (2009). Mol Cell	http://www.ncbi.nlm.nih.gov/pubmed/19394292
Physical Interactions	Albers-Koegl-2005	0.00002378690745213478	Automated yeast two-hybrid screening for nuclear receptor-interacting proteins. Albers et al. (2005). Mol Cell Proteomics	http://www.ncbi.nlm.nih.gov/pubmed/15604093
Physical Interactions	Swayampakula-Dedhar-2017	0.000023362429898783294	The interactome of metabolic enzyme carbonic anhydrase IX reveals novel roles in tumor cell migration and invadopodia/MMP14-mediated invasion. Swayampakula et al. (2017). Oncogene	http://www.ncbi.nlm.nih.gov/pubmed/28692057
Physical Interactions	Sahni-Vidal-2015	0.000021206316661125764	Widespread macromolecular interaction perturbations in human genetic disorders. Sahni et al. (2015). Cell	http://www.ncbi.nlm.nih.gov/pubmed/25910212
Physical Interactions	IREF-biogrid	0.000011859733114137469
Physical Interactions	Cao-Chinnaiyan-2014	0.000009941135966536944	The central role of EED in the orchestration of polycomb group complexes. Cao et al. (2014). Nat Commun	http://www.ncbi.nlm.nih.gov/pubmed/24457600
Co-expression	Wang-Maris-2006	0.005966909814536208	Integrative genomics identifies distinct molecular classes of neuroblastoma and shows that multiple genes are targeted by regional alterations in DNA copy number. Wang et al. (2006). Cancer Res	http://www.ncbi.nlm.nih.gov/pubmed/16778177
Co-expression	Mallon-McKay-2013	0.005103250154375285	StemCellDB: the human pluripotent stem cell database at the National Institutes of Health. Mallon et al. (2013). Stem Cell Res	http://www.ncbi.nlm.nih.gov/pubmed/23117585
Co-expression	Roth-Zlotnik-2006	0.004951641083833825	Gene expression analyses reveal molecular relationships among 20 regions of the human CNS. Roth et al. (2006). Neurogenetics	http://www.ncbi.nlm.nih.gov/pubmed/16572319
Co-expression	Ramaswamy-Golub-2001	0.004796822300620357	Multiclass cancer diagnosis using tumor gene expression signatures. Ramaswamy et al. (2001). Proc Natl Acad Sci U S A	http://www.ncbi.nlm.nih.gov/pubmed/11742071
Co-expression	Innocenti-Brown-2011	0.004634849485603342	Identification, replication, and functional fine-mapping of expression quantitative trait loci in primary human liver tissue. Innocenti et al. (2011). PLoS Genet	http://www.ncbi.nlm.nih.gov/pubmed/21637794
Co-expression	Alizadeh-Staudt-2000	0.004618938417129218	Distinct types of diffuse large B-cell lymphoma identified by gene expression profiling. Alizadeh et al. (2000). Nature	http://www.ncbi.nlm.nih.gov/pubmed/10676951
Co-expression	Dobbin-Giordano-2005	0.004594316230530068	Interlaboratory comparability study of cancer gene expression analysis using oligonucleotide microarrays. Dobbin et al. (2005). Clin Cancer Res	http://www.ncbi.nlm.nih.gov/pubmed/15701842
Co-expression	Rieger-Chu-2004	0.004514853132672518	Toxicity from radiation therapy associated with abnormal transcriptional responses to DNA damage. Rieger et al. (2004). Proc Natl Acad Sci U S A	http://www.ncbi.nlm.nih.gov/pubmed/15096622
Co-expression	Bild-Nevins-2006 B	0.004378020887468365	Oncogenic pathway signatures in human cancers as a guide to targeted therapies. Bild et al. (2006). Nature	http://www.ncbi.nlm.nih.gov/pubmed/16273092
Co-expression	Burington-Shaughnessy-2008	0.004358310814137147	Tumor cell gene expression changes following short-term in vivo exposure to single agent chemotherapeutics are related to survival in multiple myeloma. Burington et al. (2008). Clin Cancer Res	http://www.ncbi.nlm.nih.gov/pubmed/18676754
Co-expression	Boldrick-Relman-2002	0.0038996660393559156	Stereotyped and specific gene expression programs in human innate immune responses to bacteria. Boldrick et al. (2002). Proc Natl Acad Sci U S A	http://www.ncbi.nlm.nih.gov/pubmed/11805339
Co-expression	Arijs-Rutgeerts-2009	0.0038632731308968775	Mucosal gene expression of antimicrobial peptides in inflammatory bowel disease before and after first infliximab treatment. Arijs et al. (2009). PLoS One	http://www.ncbi.nlm.nih.gov/pubmed/19956723
Co-expression	Jiang-de Kok-2017	0.003616627674211277	Omics-based identification of the combined effects of idiosyncratic drugs and inflammatory cytokines on the development of drug-induced liver injury. Jiang et al. (2017). Toxicol Appl Pharmacol	http://www.ncbi.nlm.nih.gov/pubmed/28733206
Co-expression	Perou-Botstein-2000	0.003585727269791862	Molecular portraits of human breast tumours. Perou et al. (2000). Nature	http://www.ncbi.nlm.nih.gov/pubmed/10963602
Co-expression	Chen-Brown-2002	0.0034654829363784064	Gene expression patterns in human liver cancers. Chen et al. (2002). Mol Biol Cell	http://www.ncbi.nlm.nih.gov/pubmed/12058060
Co-expression	Wang-Cheung-2015	0.003407139077232108	Genetic variation in insulin-induced kinase signaling. Wang et al. (2015). Mol Syst Biol	http://www.ncbi.nlm.nih.gov/pubmed/26202599
Co-expression	Wu-Garvey-2007	0.0028318082997837207	The effect of insulin on expression of genes and biochemical pathways in human skeletal muscle. Wu et al. (2007). Endocrine	http://www.ncbi.nlm.nih.gov/pubmed/17709892
Co-expression	Rosenwald-Staudt-2001	0.002789507513535207	Relation of gene expression phenotype to immunoglobulin mutation genotype in B cell chronic lymphocytic leukemia. Rosenwald et al. (2001). J Exp Med	http://www.ncbi.nlm.nih.gov/pubmed/11733578
Co-expression	Ross-Perou-2001	0.002560401831181617	A comparison of gene expression signatures from breast tumors and breast tissue derived cell lines. Ross et al. (2001). Dis Markers	http://www.ncbi.nlm.nih.gov/pubmed/11673656
Co-expression	Perou-Botstein-1999	0.002185651511502694	Distinctive gene expression patterns in human mammary epithelial cells and breast cancers. Perou et al. (1999). Proc Natl Acad Sci U S A	http://www.ncbi.nlm.nih.gov/pubmed/10430922
Predicted	I2D-Li-Vidal-2004-CE-DATA-Worm2Human	0.007274263919376735	A map of the interactome network of the metazoan C. elegans. Li et al. (2004). Science	http://www.ncbi.nlm.nih.gov/pubmed/14704431
Predicted	I2D-BioGRID-Yeast2Human	0.007089031145495229	BioGRID: a general repository for interaction datasets. Stark et al. (2006). Nucleic Acids Res	http://www.ncbi.nlm.nih.gov/pubmed/16381927
Predicted	I2D-vonMering-Bork-2002-High-Yeast2Human	0.006002536906247664	Comparative assessment of large-scale data sets of protein-protein interactions. von Mering et al. (2002). Nature	http://www.ncbi.nlm.nih.gov/pubmed/12000970
Predicted	I2D-Li-Vidal-2004-interolog-Worm2Human	0.0051448855366336985	A map of the interactome network of the metazoan C. elegans. Li et al. (2004). Science	http://www.ncbi.nlm.nih.gov/pubmed/14704431
Predicted	I2D-vonMering-Bork-2002-Medium-Yeast2Human	0.004044369755352225	Comparative assessment of large-scale data sets of protein-protein interactions. von Mering et al. (2002). Nature	http://www.ncbi.nlm.nih.gov/pubmed/12000970
Predicted	I2D-Tarassov-PCA-Yeast2Human	0.002910100257015646	An in vivo map of the yeast protein interactome. Tarassov et al. (2008). Science	http://www.ncbi.nlm.nih.gov/pubmed/18467557
Predicted	Wu-Stein-2010	0.0023939574701249233	A human functional protein interaction network and its application to cancer data analysis. Wu et al. (2010). Genome Biol	http://www.ncbi.nlm.nih.gov/pubmed/20482850
Predicted	I2D-vonMering-Bork-2002-Low-Yeast2Human	0.0018289661232913119	Comparative assessment of large-scale data sets of protein-protein interactions. von Mering et al. (2002). Nature	http://www.ncbi.nlm.nih.gov/pubmed/12000970
Predicted	I2D-Wang-Orkin-2006-EScmplxIP-Mouse2Human	0.0017713334291532138	A protein interaction network for pluripotency of embryonic stem cells. Wang et al. (2006). Nature	http://www.ncbi.nlm.nih.gov/pubmed/17093407
Predicted	I2D-IntAct-Mouse2Human	0.0015539351842990567	The IntAct molecular interaction database in 2010. Aranda et al. (2010). Nucleic Acids Res	http://www.ncbi.nlm.nih.gov/pubmed/19850723
Predicted	I2D-INNATEDB-Mouse2Human	0.0014920938212104385	InnateDB: facilitating systems-level analyses of the mammalian innate immune response. Lynn et al. (2008). Mol Syst Biol	http://www.ncbi.nlm.nih.gov/pubmed/18766178
Predicted	I2D-BioGRID-Rat2Human	0.0013751212546829015	BioGRID: a general repository for interaction datasets. Stark et al. (2006). Nucleic Acids Res	http://www.ncbi.nlm.nih.gov/pubmed/16381927
Predicted	I2D-BioGRID-Mouse2Human	0.0013745732640878733	BioGRID: a general repository for interaction datasets. Stark et al. (2006). Nucleic Acids Res	http://www.ncbi.nlm.nih.gov/pubmed/16381927
Predicted	Stuart-Kim-2003	0.0013718703568155997	A gene-coexpression network for global discovery of conserved genetic modules. Stuart et al. (2003). Science	http://www.ncbi.nlm.nih.gov/pubmed/12934013
Predicted	I2D-Yu-Vidal-2008-GoldStd-Yeast2Human	0.0011528361128689238	High-quality binary protein interaction map of the yeast interactome network. Yu et al. (2008). Science	http://www.ncbi.nlm.nih.gov/pubmed/18719252
Predicted	I2D-Krogan-Greenblatt-2006-Core-Yeast2Human	0.0009850641744520287	Global landscape of protein complexes in the yeast Saccharomyces cerevisiae. Krogan et al. (2006). Nature	http://www.ncbi.nlm.nih.gov/pubmed/16554755
Predicted	I2D-BioGRID-Fly2Human	0.0008616505021048545	BioGRID: a general repository for interaction datasets. Stark et al. (2006). Nucleic Acids Res	http://www.ncbi.nlm.nih.gov/pubmed/16381927
Predicted	I2D-BIND-Rat2Human	0.0008461151340186915	BIND--a data specification for storing and describing biomolecular interactions, molecular complexes and pathways. Bader et al. (2000). Bioinformatics	http://www.ncbi.nlm.nih.gov/pubmed/10871269
Predicted	I2D-IntAct-Yeast2Human	0.0008168147897870419	The IntAct molecular interaction database in 2010. Aranda et al. (2010). Nucleic Acids Res	http://www.ncbi.nlm.nih.gov/pubmed/19850723
Predicted	I2D-IntAct-Rat2Human	0.000771159898359671	The IntAct molecular interaction database in 2010. Aranda et al. (2010). Nucleic Acids Res	http://www.ncbi.nlm.nih.gov/pubmed/19850723
Predicted	I2D-Chen-Pawson-2009-PiwiScreen-Mouse2Human	0.0005729801633087281	Mouse Piwi interactome identifies binding mechanism of Tdrkh Tudor domain to arginine methylated Miwi. Chen et al. (2009). Proc Natl Acad Sci U S A	http://www.ncbi.nlm.nih.gov/pubmed/19918066
Predicted	I2D-BIND-Mouse2Human	0.0005362699090451303	BIND--a data specification for storing and describing biomolecular interactions, molecular complexes and pathways. Bader et al. (2000). Bioinformatics	http://www.ncbi.nlm.nih.gov/pubmed/10871269
Predicted	I2D-Krogan-Greenblatt-2006-NonCore-Yeast2Human	0.00044116735275214283	Global landscape of protein complexes in the yeast Saccharomyces cerevisiae. Krogan et al. (2006). Nature	http://www.ncbi.nlm.nih.gov/pubmed/16554755
Predicted	I2D-MGI-Mouse2Human	0.0003802615890361448	Ontological visualization of protein-protein interactions. Drabkin et al. (2005). BMC Bioinformatics	http://www.ncbi.nlm.nih.gov/pubmed/15707487
Predicted	I2D-MINT-Rat2Human	0.0003676935186665513	MINT: a Molecular INTeraction database. Zanzoni et al. (2002). FEBS Lett	http://www.ncbi.nlm.nih.gov/pubmed/11911893
Predicted	I2D-BIND-Worm2Human	0.0002311110062503159	BIND--a data specification for storing and describing biomolecular interactions, molecular complexes and pathways. Bader et al. (2000). Bioinformatics	http://www.ncbi.nlm.nih.gov/pubmed/10871269
Predicted	I2D-BIND-Yeast2Human	0.0000939501911400003	BIND--a data specification for storing and describing biomolecular interactions, molecular complexes and pathways. Bader et al. (2000). Bioinformatics	http://www.ncbi.nlm.nih.gov/pubmed/10871269
Predicted	I2D-Formstecher-Daviet-2005-Embryo-Fly2Human	0.000025613235197734915	Protein interaction mapping: a Drosophila case study. Formstecher et al. (2005). Genome Res	http://www.ncbi.nlm.nih.gov/pubmed/15710747
Co-localization	Zhang-Shang-2006	0.014388078972353852	The catalytic subunit of the proteasome is engaged in the entire process of estrogen receptor-regulated transcription. Zhang et al. (2006). EMBO J	http://www.ncbi.nlm.nih.gov/pubmed/16957778
Co-localization	Schadt-Shoemaker-2004	0.011075613214598842	A comprehensive transcript index of the human genome generated using microarrays and computational approaches. Schadt et al. (2004). Genome Biol	http://www.ncbi.nlm.nih.gov/pubmed/15461792
Co-localization	Johnson-Shoemaker-2003	0.0071162041965638105	Genome-wide survey of human alternative pre-mRNA splicing with exon junction microarrays. Johnson et al. (2003). Science	http://www.ncbi.nlm.nih.gov/pubmed/14684825
Co-localization	Chen-Huang-2014	0.003727764193114481	Using an in situ proximity ligation assay to systematically profile endogenous protein-protein interactions in a pathway network. Chen et al. (2014). J Proteome Res	http://www.ncbi.nlm.nih.gov/pubmed/25241761
Genetic Interactions	Shen-Mali-2017	0.0031735249087199	Combinatorial CRISPR-Cas9 screens for de novo mapping of genetic interactions. Shen et al. (2017). Nat Methods	http://www.ncbi.nlm.nih.gov/pubmed/28319113
Genetic Interactions	Toyoshima-Grandori-2012	0.0027415842776478726	Functional genomics identifies therapeutic targets for MYC-driven cancer. Toyoshima et al. (2012). Proc Natl Acad Sci U S A	http://www.ncbi.nlm.nih.gov/pubmed/22623531
Genetic Interactions	Matsuoka-Elledge-2007	0.002535422692005126	ATM and ATR substrate analysis reveals extensive protein networks responsive to DNA damage. Matsuoka et al. (2007). Science	http://www.ncbi.nlm.nih.gov/pubmed/17525332
Genetic Interactions	Vizeacoumar-Moffat-2013	0.0025156231917274675	A negative genetic interaction map in isogenic cancer cell lines reveals cancer cell vulnerabilities. Vizeacoumar et al. (2013). Mol Syst Biol	http://www.ncbi.nlm.nih.gov/pubmed/24104479
Genetic Interactions	Xie-Green-2012	0.0023056320278692253	A synthetic interaction screen identifies factors selectively required for proliferation and TERT transcription in p53-deficient human cancer cells. Xie et al. (2012). PLoS Genet	http://www.ncbi.nlm.nih.gov/pubmed/23284306
Genetic Interactions	Srivas-Ideker-2016	0.0022587114332794744	A Network of Conserved Synthetic Lethal Interactions for Exploration of Precision Cancer Therapy. Srivas et al. (2016). Mol Cell	http://www.ncbi.nlm.nih.gov/pubmed/27453043
Genetic Interactions	BIOGRID-SMALL-SCALE-STUDIES	0.002208936992014982
Genetic Interactions	IREF-SMALL-SCALE-STUDIES	0.002155463295716423
Genetic Interactions	Han-Bassik-2017 A	0.002151403057398068	Synergistic drug combinations for cancer identified in a CRISPR screen for pairwise genetic interactions. Han et al. (2017). Nat Biotechnol	http://www.ncbi.nlm.nih.gov/pubmed/28319085
Genetic Interactions	Du-Krogan-2017	0.0011282069200331413	Genetic interaction mapping in mammalian cells using CRISPR interference. Du et al. (2017). Nat Methods	http://www.ncbi.nlm.nih.gov/pubmed/28481362
Genetic Interactions	Horlbeck-Gilbert-2018 A	0.0010909212607389395	Mapping the Genetic Landscape of Human Cells. Horlbeck et al. (2018). Cell	http://www.ncbi.nlm.nih.gov/pubmed/30033366
Genetic Interactions	Horlbeck-Gilbert-2018 B	0.0010004347563306799	Mapping the Genetic Landscape of Human Cells. Horlbeck et al. (2018). Cell	http://www.ncbi.nlm.nih.gov/pubmed/30033366
Genetic Interactions	Blomen-Brummelkamp-2015	0.0009349549603397164	Gene essentiality and synthetic lethality in haploid human cells. Blomen et al. (2015). Science	http://www.ncbi.nlm.nih.gov/pubmed/26472760
Genetic Interactions	Han-Bassik-2017 B	0.0006756725800426803	Synergistic drug combinations for cancer identified in a CRISPR screen for pairwise genetic interactions. Han et al. (2017). Nat Biotechnol	http://www.ncbi.nlm.nih.gov/pubmed/28319085
Genetic Interactions	Willingham-Muchowski-2003	0.0005939932569263122	Yeast genes that enhance the toxicity of a mutant huntingtin fragment or alpha-synuclein. Willingham et al. (2003). Science	http://www.ncbi.nlm.nih.gov/pubmed/14657499
Genetic Interactions	Xiao-Brown-2018	0.0005857137377789606	Estrogen-regulated feedback loop limits the efficacy of estrogen receptor-targeted breast cancer therapy. Xiao et al. (2018). Proc Natl Acad Sci U S A	http://www.ncbi.nlm.nih.gov/pubmed/29987050
Genetic Interactions	Achuthankutty-Mailand-2019	0.00031780675212868096	Regulation of ETAA1-mediated ATR activation couples DNA replication fidelity and genome stability. Achuthankutty et al. (2019). J Cell Biol	http://www.ncbi.nlm.nih.gov/pubmed/31615875
Genetic Interactions	Luo-Elledge-2009	0.00026137784783387746	A genome-wide RNAi screen identifies multiple synthetic lethal interactions with the Ras oncogene. Luo et al. (2009). Cell	http://www.ncbi.nlm.nih.gov/pubmed/19490893
Genetic Interactions	Lin-Smith-2010	0.00008557481500243814	A genome-wide map of human genetic interactions inferred from radiation hybrid genotypes. Lin et al. (2010). Genome Res	http://www.ncbi.nlm.nih.gov/pubmed/20508145
Pathway	Wu-Stein-2010	0.005992413668266252	A human functional protein interaction network and its application to cancer data analysis. Wu et al. (2010). Genome Biol	http://www.ncbi.nlm.nih.gov/pubmed/20482850
Pathway	NCI_NATURE	0.003872218586060804
Pathway	REACTOME	0.0037805632126873636
Pathway	IMID	0.002724401098200475
Pathway	CELL_MAP	0.002324213788669027
Pathway	HUMANCYC	0.0000837619472267565
Shared protein domains	INTERPRO	0.0038789809435627216
Shared protein domains	PFAM	0.002102243789618223
